# Single-cell RNA Sequencing of Peripheral Blood Mononuclear Cells in Patients with Single Ventricle/Hypoplastic Left Heart Syndrome

**DOI:** 10.1101/2024.08.20.24312290

**Authors:** Hui-Qi Qu, Kayleigh Ostberg, Diana J Slater, Fengxiang Wang, James Snyder, Cuiping Hou, John J Connolly, Michael March, Joseph T Glessner, Charlly Kao, Hakon Hakonarson

## Abstract

**Background:** Single ventricle and hypoplastic left heart syndrome (SV/HLHS) patients require lifelong medical monitoring and management to address potential complications and optimize their health. The consequence of SV/HLHS had detrimental effects on multiple organ systems, including on peripheral blood mononuclear cells (PBMCs) and can weaken the immune system, exacerbating the risk of infection and various cardiovascular complications.

**Methods:** Using single-cell RNA sequencing (scRNA-seq), we studied PBMCs from 33 pediatric patients (10 females and 23 males) with SV/HLHS. By a pair-wide study design, the SV/HLHS patients were compared to 33 controls without heart diseases.

**Results:** Four cell types account for the top 62% cumulative importance of disease effects on gene expression in different cell types, i.e., [T cells, CD4+, Th1/17], [T cells, CD4+, TFH], [NK cells], and [T cells, CD4+, Th2]. Significant sex differences were observed in [T cells, CD4+, TFH], with less prominent effects in female patients. A total of 6659 genes in different cell types were significantly differentially expressed (DE). Hierarchical clustering by WGCNA analysis of the DE genes revealed that DE genes in NK cells are most closely related to those in SV/HLHS. A total of 822 genes showed cell specific DE with opposite directions in different cell types, highlighting overrepresented MYC and IFN-γ activity in T cell and NK cell populations, as well as underrepresentation in monocytes and Treg cells.

**Conclusion:** This study elucidates the complex transcriptome landscape in PBMCs in patients with SV/HLHS, emphasizing the differential impacts on various cell types. New insights are gained into the precise modulation of MYC and IFN-γ activity in SV/HLHS, which may help balance immune responses and reduce harmful inflammation, and promote effective tissue repair and infection control.

## Supplementary Table 1, 2, 3, 4 for "Single-cell RNA Sequencing of Peripheral Blood Mononuclear Cells in Patients with Single Ventricle/Hypoplastic Left Heart Syndrome"

### Sheet: sTable1
gene	B cells, naive	Monocytes, CD14+	Monocytes, CD16+	NK cells	T cells, CD4+, memory TREG	T cells, CD4+, naive	T cells, CD4+, naive, stimulated	T cells, CD4+, naive TREG	T cells, CD4+, TFH	T cells, CD4+, Th1_17	T cells, CD4+, Th17	T cells, CD4+, Th1	T cells, CD4+, Th2	T cells, CD8+, naive	T cells, CD8+, naive, stimulated
A1BG													-3.57972	-1.39594
A2M						4.53953			3.21381			4.05161	2.45058
A2M-AS1				-2.67988
AAK1				-0.811467	-3.73495		-3.00799	-0.52765	-1.79486	-1.61308	-2.70447		-1.5208	-0.683538
AAMP			-2.01696
AASDHPPT		-3.00893
AATF	1.16524								1.53741			1.4114		1.11764
ABAT										2.82515		4.03416
ABCA1				4.66877		5.46286	3.11326	7.19703		5.73205	5.08342	6.37634		4.70121
ABCA5						1.56081			1.67841					2.01658
ABCB1	3.87039					3.46012				1.91052		3.59084		3.25005
ABCB7						1.56805			2.13612			2.27314		1.98213
ABCC1	3.12901				3.67136	3.09292	3.89321	3.33099	2.94155	3.56772	3.30431	3.23425	2.83582	3.46428
ABCC3		-4.64407
ABCC5		-4.69344
ABCD2														-2.11833
ABCD3						1.64402
ABCE1	-0.783038	-1.58569
ABCF1	1.38559		-1.44864			1.0486		1.59375	1.4904		1.347	1.81055	1.31419	1.08021
ABCG1			3.27046	3.99315	4.90027	5.08655	4.36906	5.77842	5.23596	5.06825	5.30934	5.07631	5.45444	4.55329
ABHD11			-1.82895
ABHD14B						-1.6727							-2.31563
ABHD15-AS1					4.95738			6.59193	8.3967			7.4656	6.78002
ABHD16A			-2.45282
ABHD17A	-1.64364		-2.03752		-3.86046			-1.74042		-2.3941			-2.07972	-1.12662
ABHD17B					3.48813
ABHD18		-1.97236	-3.4019					3.36635				3.35966	2.88214	2.32424
ABHD3	2.62769									1.93072	2.6103
ABI1	1.5649				2.10754			1.72846	1.87773	1.7768	1.72945	2.12904	1.83195	1.59109
ABI3			-2.296
ABL1										3.56479		3.71967
ABL2						1.9286								1.67504
ABLIM1		-4.29187			2.92183			2.18251					2.15636
ABR	2.91147
ABRACL	-1.39049	-1.05078		-1.55025	-2.99012	-1.23886		-1.51308	-1.24349	-2.13112	-2.54868	-1.61631	-1.90541	-1.28907
ABRAXAS1						-1.19545
ABT1						0.872535
ABTB1			-1.25019
AC002463.1				-2.36731		-1.37772								-1.68534
AC004687.1	-1.75993	-1.22729					-2.70163		-2.14981			-2.16638	-2.26157
AC004797.1											5.88899
AC004854.2												6.19418
AC005037.1	4.53293			7.12524	5.56873	4.03865		4.55577	5.68114	6.47557	5.48671	6.94374	4.23874	6.87653
AC005237.1			-2.32505
AC005480.1	4.17941			5.61374		1.33807				3.97626	4.69286	5.17194		4.94517
AC005670.3		2.05786	2.48573
AC005842.1						-2.14274							-3.55966	-3.62166
AC005920.2	2.59322											8.4428
AC006001.2		-2.12604	-1.99792
AC006059.1					6.67846	4.31347								4.71101
AC006369.1				-2.59156							-2.47116		-3.19779
AC007216.4					5.15005			5.47011	6.67975	5.32873		5.97175	5.89019	5.67174
AC007384.1		-2.33492		2.79525	2.76351					3.56045
AC007952.4				2.54132	4.15505							3.20662	3.73646
AC008105.3			-3.04046			-0.753678					-2.60977		-2.43703	-0.679469
AC008119.1		-6.17095
AC008569.1				5.93981		5.58706	4.39735	5.32517	4.85736	5.02341	5.14635	5.09835	4.7123	6.22225
AC008875.3								-2.05062						-1.99752
AC008892.1									3.06597		3.76751
AC008937.2			-2.80961								6.22606
AC009313.1	6.46282			7.78006	5.37741	3.0536		4.22004	3.76964	4.042	5.00414	4.5256	3.94686	3.68077
AC009522.1		-2.42001
AC010168.1				-5.91457
AC010260.1											5.17294
AC010275.1														6.94324
AC010609.1				-1.02576	7.17927		2.22351	5.6096		7.59183	7.35939	8.3068	6.78503
AC010894.3					6.43095						5.87066		6.42929
AC011476.3	4.20196	2.30304			5.90822	4.16076		4.78241	4.16908	3.98161	4.18719	4.3674	5.14896	4.97812
AC011511.2				7.58981
AC011933.4	-1.84006
AC012447.1	6.30877			6.45474	5.07037					5.82617		3.18659
AC012615.1												2.53164
AC013652.1		-3.54568
AC015849.1				2.25721
AC015912.3		4.03522
AC016074.2			-5.07809		-2.71603				-2.68276	-2.09711	-2.16285	-2.51241	-2.54954	-2.34849
AC016168.2	-3.53797
AC016831.1										2.30887
AC016831.5										1.97889	1.83852		1.70725	2.40761
AC016831.7			3.81517		4.15043		3.49454		3.80445	3.30793	3.64476
AC017104.1				3.09897
AC018682.1	4.58871
AC018816.1				4.75641		1.56871			2.45524	3.11647	2.36306		2.66076
AC019197.1		-6.06665
AC020656.1			3.90173
AC020911.2						2.95892			2.54624		3.52793			3.39733
AC020916.1	4.44548			3.69798	3.98396				3.78592	4.11657	3.51572	4.28923	4.42623
AC021752.1				5.15922
AC022075.1				-1.71371
AC022182.1											5.29796
AC022217.3				5.59688	4.99746				5.11384	5.38623	5.59496	5.36512	4.94473	5.10315
AC022509.2		-6.3138
AC023424.3					5.76232				5.64187	5.67353	6.00246	5.35026
AC024084.1			-3.65337
AC025048.4		-6.27723
AC025159.1	1.3849					1.26115								1.49398
AC025164.1				2.78371					1.0895
AC025580.2			6.21552
AC026124.2												4.7031
AC026341.1										-2.52966
AC026470.2												6.65712
AC026979.2				2.54492	2.43133	1.87613	1.17174	2.32707	2.26884	2.43156	2.74949	2.47757	2.33451	2.15336
AC027097.2		-2.78975
AC034114.2												6.98666
AC044849.1	2.48717			2.50027	3.36049	2.41435		3.07883			2.71707			2.27855
AC053513.1					5.9209							6.61969
AC058791.1									1.66093	1.9966	1.53913	1.68956	1.55184
AC064805.1			-2.04999
AC067945.4				7.25339						4.49122				5.30967
AC068282.1					6.8578			5.35639	6.12625	5.77942	6.15603	6.19898	5.32593
AC068533.3				5.95222
AC068587.4		-2.19645												-1.6393
AC068724.3								6.12237		7.231	5.6769	7.67138		7.3077
AC068888.1						3.49157			5.90531					3.91497
AC073167.1					6.19732	5.70911	2.29847	5.05568	6.97411	5.41157	5.92224	6.61199	5.13563	6.3816
AC074032.1	1.94869				2.77681			3.80645	2.76978	2.9604	2.70862	2.94389	2.76449	2.89281
AC078883.1						-1.7176		-2.09463
AC079781.5										3.1253	3.36033	3.15039
AC079921.1						3.84411					4.16431	5.61141	5.52233	5.09177
AC083837.1			-6.15701
AC084871.1			5.58599
AC087239.1	3.29289			4.24108		2.36078		3.38027	3.22291	3.42099	2.88531	3.63855	3.26488	2.53901
AC087286.2			6.09761	6.45079	5.41738	4.30174	2.88857		6.85199	4.66655	6.27714	6.0295	5.5458
AC087500.1			-2.32165
AC087854.1												2.03531
AC090409.1		-4.54874
AC091271.1										3.90166
AC092120.3			5.0074	4.89352	5.35736	3.77306		4.8382	6.69737	5.50062	6.17835	6.34353	3.84766	5.8419
AC092338.3	1.57294					1.57331		1.49931	2.21914		2.30956	2.28914	1.9418	1.3694
AC092652.1						4.87893		5.96281	7.04593	6.4129	5.32012	7.2047	5.05342	6.73487
AC092652.2									7.54067	6.73276	6.07126	8.28566	5.46932
AC093157.1						-1.92353			-1.94629			-1.88397	-3.10934	-1.58257
AC093865.1				-2.42354
AC096667.1			-2.4309
AC097376.3				-3.18115										-1.40371
AC099489.1		7.85757
AC100810.1		-2.72866				-1.18995	-2.73616
AC103591.3				3.77436	4.82112	4.32502		4.71844	3.9916	4.69733	4.69613	4.14428	4.30787	3.16173
AC104316.1	3.41255			6.27948	6.41923			6.41619			5.82046	5.80584
AC104365.1	5.78735			7.05598	6.59243			5.3569	6.41463	5.51458	6.68282	6.05187	5.53404	5.58378
AC104695.2										4.1125
AC104695.4		-1.69345
AC107068.2		-5.60255
AC108863.2	1.45844
AC108879.1	-3.3515
AC114760.2	-1.34069		-3.34902		3.55522				2.31782
AC116366.1		3.18055
AC118549.1										2.01872	1.81945	2.01182
AC119674.1		-7.11538
AC120193.1		-3.28046
AC124016.1										3.45084
AC124248.1										4.43004
AC124944.3		-5.67095
AC127035.1					4.57642	2.96539		3.42067	4.16323		3.2879	4.55284	3.17295	5.05336
AC131237.1		-8.17557
AC131568.1		1.60944
AC133644.2					-3.75006
AC136475.3											3.49921
AC137932.2		-6.15178
AC138123.1											5.06689
AC139720.1								-4.60079	-4.88988				-5.25088
AC147067.1			-2.80072
AC147651.1		-3.88157
AC239799.2	3.76382
AC243829.1				-3.23346
AC243960.1				-1.65907	-3.39463	-1.86365		-2.58035	-1.68126				-3.12695	-1.82178
AC245014.3	2.76725	-3.16708		2.75856	6.1032			5.26174	4.2456			3.73456		4.37174
AC245060.5	-4.10041
AC245297.3										-2.95425			-2.64374	-0.994921
AC245407.2														-1.81588
AC253572.2		-2.18624		3.34023		2.71141		4.84809	4.17551			3.91772
ACAA1	-1.05889			-1.06345
ACAA2		-1.05787	-1.58526							-3.68602
ACACA		-2.15138				2.57216			3.3339	4.03123	3.98921	3.64114	2.48605	3.10294
ACADM			-2.60829	-2.45966										-1.51485
ACADVL				-1.08329
ACAP1							2.12862
ACAP2													-1.2998	1.29962
ACAT1														-1.64279
ACAT2	-2.22956
ACBD3			-3.41973			1.14023			1.65544	1.79078	1.76326	1.62649		1.41177
ACBD5		-0.696384												1.23948
ACBD6									1.36388			1.89988
ACIN1						0.723604			0.857003					1.0874
ACLY		-1.25416
ACO2						1.74541		2.26586	1.69378			1.80015	1.5353	1.78728
ACOT13		-3.13996	-3.40615
ACOX1		-0.892417
ACP1	-0.724066	-1.47869	-0.916729	-0.660578
ACP2		-5.55172
ACP5		-5.8779	-3.68954
ACPP		-2.74359
ACRBP		-4.12751
ACSL1	3.87665									4.5714		4.586
ACSL3								2.27009	1.86724	2.18601	2.47358	2.37078
ACSL4	1.55373
ACSL5		-1.50991
ACSM1	4.13493
ACTB	-1.07862		-1.17041				-2.12861
ACTG1			-1.34112
ACTN4	-0.827347
ACTR10				-0.9303		1.25782
ACTR1A			-1.29871
ACTR2						0.512135			0.549812	-1.34036	-2.36874		-1.86721	0.545828
ACTR3										-1.24381	-1.5297		-1.28158	-0.847071
ACTR6						-0.492671
ACVR1B		1.81515	1.85077
ACYP2		-1.58921	-1.60132					-1.42602		-2.00541
ADA									2.02365
ADA2		-1.37022
ADAM10								1.51535					-1.50389	1.44985
ADAM15		-0.76238
ADAM17	1.86698				2.11107	1.72418			2.02084	2.50518		2.14998	1.96845	2.56777
ADAM19									2.858	2.89879	3.15131	2.82485	2.70471
ADAM23													3.13492
ADAM28				-3.5072
ADAM9			3.22346
ADAMDEC1		-7.86628
ADAMTS17													3.04097
ADAMTS6						3.21388								2.20939
ADAMTSL4			-1.98677
ADAMTSL4-AS1				3.56954									3.95877
ADAP2			-1.54115
ADAR	1.09742					0.806214		1.34326	1.28886				-1.63479	1.01336
ADARB1						1.00405
ADARB2	6.30166			-4.72859
ADCY3	3.62521
ADCY7				1.04467
ADCY9		-1.77833		-3.59316
ADD1				-0.637036		0.765388
ADD3					-2.29776					-2.03887
ADGRE5	2.37545			1.88449	2.52496	2.28034	3.95059	2.65739	2.70976	2.55595		2.29585	2.53953	2.77559
ADGRG3		6.18396
ADH5	-1.6365		-1.15385	-1.3153		-0.603191					-2.62667		-1.95802
ADI1		-1.56692	-1.42482
ADIPOR1			2.11738	3.13118	3.62518			3.38164	2.85029	2.60781	3.69432		3.11483
ADIPOR2									2.5206					1.84731
ADM		2.88364
ADNP						1.62788		1.90702	1.94348	1.80213	2.80103	1.98978	1.52744	1.52694
ADNP2	2.87243		1.77688		3.09637	2.60782	1.30595	3.24491	2.63753	2.78225	2.71559	2.67686	2.92862	2.84275
ADORA2A		-2.4054
ADPGK	1.28316					1.21262								1.57454
ADRM1	-1.34618		-2.10057				-2.25094
ADSL						0.806854			0.903326					1.09891
ADSS		-1.20214	-1.95887	-0.808503		-0.629505
ADTRP								-2.17994	-1.65782
AEBP2	2.00852				3.02814				2.33868		2.04979	1.96512
AF117829.1	2.01145
AFAP1		-4.84892				3.18051				3.32484
AFDN										2.48338
AFF1				1.12638	2.68542			2.9707
AFF3				1.64624	3.45799							4.46203		3.05682
AFF4					2.43732	1.55205		2.05534	1.87189	2.29256	1.53679	1.82039	1.96593	1.73044
AFG3L2						1.08585
AFTPH						1.43944								1.65661
AGAP1										3.21078
AGAP3			2.63424
AGBL5									3.59189
AGFG1	1.62024					0.826513		2.42205	1.27357
AGGF1		-1.6932
AGO1	2.16851
AGO2	2.56601				2.87982	1.73269	2.1785	2.27738	2.01202	2.50026	2.31327	2.51663	2.25865	2.0751
AGO3									1.8534	2.27431	2.01377	1.93079
AGO4				-1.18601
AGPAT1		-3.29343
AGPAT2		-1.39989	-2.64664
AGPAT3	2.737			1.697		1.68327		2.5138	1.95566	1.83494	1.48519	2.00249		1.91418
AGPAT4										2.03622	2.08974	2.9597	2.56185
AGPAT5		-3.89828					-2.28189					2.23141	2.12638
AGPS						1.45786			1.86353			2.14335	1.96039
AGTPBP1	2.36772				2.63164	2.25284		2.73592	2.56492	2.44481	2.43005	2.33669		2.31991
AGTRAP			-1.38678	-1.62911
AHCTF1	1.6589								1.60521	2.15886	2.00662	1.80961
AHCYL1			-1.62294
AHCYL2			-2.2053	-1.62455		-1.35576
AHI1						-1.30516
AHNAK			-1.60383		-2.89906					-1.93503
AHR			2.76359	2.13217	2.22425	2.49646	3.0169	2.34741	2.20428	2.71133	2.09179	2.48024	2.37588	2.62759
AHRR		-6.19294	-5.64428
AHSA1	-1.62962		-1.9926	-1.07187			-5.21562
AHSP			9.11119		9.58922			10.3363	11.0239	11.8548	11.1356		11.2648
AIDA	-1.40693		-1.54418
AIF1	3.85832			2.56848	3.05563		3.38228	2.61944	2.49276	5.18979		3.59107	3.40058
AIG1			-3.19794
AIM2	-5.45915
AIMP1		-0.57052	-2.33273		-2.5513				0.837206					0.747954
AIP	-1.39318	-1.52033	-1.7928	-1.12174	-3.06972						-3.28319		-2.42722	-0.931154
AJ009632.2			-6.23658
AK2		-1.26272	-1.0392
AK5				-3.64793										-2.15359
AK9				-2.25561
AKAP10	1.96154													1.93759
AKAP11		-2.25084	-1.39174
AKAP13							2.55066	1.37391	1.72012	1.58536		1.38686		1.48946
AKAP17A		0.891582		0.791978		0.818146			1.16825
AKAP7			-2.93358					-1.47057
AKAP8	1.84984	1.06514	1.41878		3.19963	1.69645		2.33058	2.18074	2.01428		2.26297	2.41995	1.8292
AKAP8L	1.04582		1.34238			0.897198			1.31728					1.11297
AKAP9			-1.8108			0.788269				1.04161		0.879261
AKIRIN1	1.21096	0.751419		1.07277		0.907714		1.54557	1.0482	1.01419				0.673869
AKIRIN2	1.39858					1.01389
AKR1A1		-1.77794	-2.65054
AKR7A2	-1.77215	-1.05674	-2.28697	-1.31307						-2.56861
AKT1		-0.876076
AKT2	0.95311			0.98765		1.31463			1.50222					1.47829
AKT3								3.61473	2.65625
AL021155.5	3.08273			3.08555	3.66983	2.82975		3.87662	3.99375	3.3851	3.03916	3.00053	3.23223	2.01291
AL021707.1					4.54402							7.67251
AL031428.1												8.4428
AL031772.1	4.00122				5.21042				4.44704			5.95378	5.58282
AL034397.3			-2.90589
AL035071.2								4.60011
AL035634.1					6.51011	5.03323		5.40607		4.58347		5.4867		6.81769
AL049869.3												5.23303
AL078604.4		-4.82284
AL109930.1								4.13074					-4.09536
AL118516.1		3.20869		2.56112		1.62466		2.17862	2.0554	2.65964	2.60025	2.05168	2.11437	1.87223
AL121603.2										3.92183
AL121933.2			-1.78924
AL121944.1	1.8884
AL133330.1		-2.07246
AL133453.1			-3.02016								-5.11645
AL133480.1					6.65532
AL136456.1											4.77138
AL137025.1					6.45185
AL139022.1					5.91013	4.50899		4.85626	8.20809					4.7364
AL139246.5	2.46879		-2.87956	1.55696
AL139330.1									5.79234
AL139807.1										5.36315		3.18089
AL157402.2			-1.67456						7.2738
AL157871.4		-1.59077
AL157938.2					5.94114	4.10412		4.02789	5.04336	6.4112	5.39489	5.4169	4.72429	6.52552
AL157938.3												3.76813
AL158212.2			-1.9845
AL158801.3									5.93284
AL162253.2		-3.207												-2.01939
AL162424.1		-4.52611
AL163541.1		7.29217	6.76691
AL353660.1								-4.15335
AL355075.4	6.00885									4.86586
AL360012.1	4.06989	-2.3288		3.37111				5.14886				4.23799
AL360091.3									3.33794			5.82696
AL365272.1	1.15194
AL391839.1					5.22609	6.14593		4.08566	8.45086		5.74979			6.1421
AL499604.1				1.63229					1.98319	2.34679	1.98694		2.2391
AL512603.2			-2.07514
AL589693.1											7.47495
AL589935.1		-6.40679
AL591242.1		-9.05973
AL592183.1	-2.01357												-1.94284
AL592429.2	-1.9803
AL627171.2			-2.43926				-4.25029						-2.63404
AL645568.1				-2.46025
AL662844.4	-3.19301					-3.41229		-3.74155
AL691403.1	6.42695			8.2758	5.47071	6.11186		4.61761	6.42661	6.30628	5.72842	3.78369	4.61708	6.93142
AL731577.2		2.94694	3.42392					3.78146	5.7157	5.96303		6.93901		6.63025
ALAS2			8.47947		9.95333			9.21893	11.0758	11.3124	10.2225	9.46652	10.8119
ALCAM												2.4302	2.22872	4.86433
ALDH16A1			-2.33404
ALDH1A1		-2.02793
ALDH1A2		-2.07033
ALDH3B1			-2.42433
ALDH9A1			-1.91771
ALDOA			-1.41876
ALG13		-1.09921
ALG5			-3.95603			0.943791
ALKBH1											4.63339
ALKBH7		-0.678692	-2.67861	-1.02936				-1.6198		-2.03982			-2.4787	-0.886017
ALMS1				-1.73026		-0.978788								-1.32521
ALOX12		-5.4119
ALOX5AP	-1.3469				-3.96816	-2.06891				-2.22273	-3.46051		-2.89153	-2.42681
ALYREF		0.985219		1.19199
AMBRA1					4.79263	3.51344	2.45454	4.32683	4.63593	4.69272	5.28719	4.95697	4.21575	4.14629
AMD1								1.37959	1.31028	0.965293		1.35526
AMFR						1.24401							1.52983
AMPD3			2.64985
AMZ1		-3.39617
AMZ2				1.20306
ANAPC1						1.09165								1.40723
ANAPC10				1.59909		1.51501			3.20734			1.19454		1.61244
ANAPC11	-1.38582	-0.957854	-1.02339			-1.65667		-2.19995		-1.7248			-1.91957	-1.4192
ANAPC13			-1.59932
ANAPC15		-0.92531	-2.49071
ANAPC16			-1.34036	-1.35132	-2.0999	-1.07908	-2.58016	-1.85114	-1.42811	-1.78172	-1.88006	-1.55831	-1.68598	-0.98806
ANAPC5			-2.43474	-0.644256
ANK1					4.36764				3.99006		5.60611
ANKAR	-1.12878
ANKFN1		-6.3542
ANKH					2.48307
ANKHD1								2.43251	1.80768	2.21595	2.45609	2.04188
ANKIB1											2.15591	2.71476
ANKLE2	1.45439			0.690882		0.996037		1.85483	1.29574	1.83703			1.58333	0.967037
ANKRD10				0.99572									-1.23761
ANKRD11						1.46302	1.509	1.93703	1.56634	1.69724		1.55037		1.79118
ANKRD12								1.80458
ANKRD13A		-0.711787
ANKRD13C	-0.862745			-1.4082	3.07519				2.72858		3.4775	2.8678	2.52048
ANKRD13D						-1.45899			-2.08415				-2.21338
ANKRD17					2.45296	2.15963		2.42974	2.51369	2.56311	2.85159	2.66615	2.55665	2.44231
ANKRD28	3.02411				3.16283	2.3849	1.78786	2.94543	2.71737	2.55753	2.68746	2.91351	2.40105	2.76154
ANKRD33B	4.95198
ANKRD36									0.997469
ANKRD36C						1.04555			1.10631
ANKRD49														-1.00133
ANKRD9		-4.23153
ANKUB1				-1.80285								7.47848		-1.4055
ANKZF1														-1.71173
ANO6				0.884375
ANP32A	-0.79022		-1.72441		-3.53576	-0.809747				-1.86714	-3.46034		-1.9992
ANP32B			-0.64563						-0.812306	-0.768427	-0.745491	-0.864016	-0.745467
ANP32E										-1.91749			-2.66675	-0.953828
ANTKMT	-2.17838	-1.33889	-2.08321	-1.52305						-3.1986				-1.55914
ANTXR2										-2.15873			-2.71676
ANXA1					-3.53691				-1.42622	-1.33285	-1.62224	-1.21635	-1.3833
ANXA11	-0.676325		1.23501		-3.40768									-0.60646
ANXA2	-2.16905		-1.75605	-1.85731	-3.50187					-2.43537	-2.56427		-2.95602
ANXA2R					-4.46621	-1.25329		-1.48086		-3.37425			-2.59268	-1.54203
ANXA4	-1.69404	-2.41537	-2.36339	-1.96147
ANXA5	-1.62812				-4.00425					-2.03287	-3.5022		-2.9056		-4.86756
ANXA6										-2.13402				-1.77422
ANXA7									0.684828
AOAH													-3.66618
AOPEP		-1.86759	-2.19523
AP000331.1		1.50749
AP000442.1	2.11493					1.45215			4.28811				4.13792
AP000787.1					3.8597					-1.88214	-2.20273	-1.94829
AP001011.1									8.98367		7.5592		7.76001
AP001189.1		-4.89914
AP002336.2	6.02172	1.15609				3.08993			6.37144		6.37993
AP002381.2										3.22471		3.304
AP002387.2													-2.50791
AP002478.1		-6.16478
AP002762.2												5.46896
AP003068.2		-3.38497
AP003086.1						6.65656			9.20233	7.31513	6.78735		5.59276
AP005899.1						2.35361		3.12509	3.952		3.24927	6.13083	3.85638
AP1B1		-0.858792
AP1G1	2.11212				2.33649	1.75595	1.45702	1.91867	2.09928	2.29463	2.47428	1.7022	1.96906	1.93444
AP1M1														1.25484
AP1S2	-1.06701												-1.95452
AP2A1			-0.969503	0.781758
AP2A2				1.23453		1.45622								0.934468
AP2B1										-0.974976
AP2M1	-1.34793		-1.33005								-2.09817			-1.0259
AP2S1	-1.52336	-0.766673	-1.19007	-1.04514		-1.05282			-1.94648	-2.67488	-1.76602		-1.86825	-0.654314
AP3B1								2.671	2.18281	2.05849	2.18142	2.30215
AP3M2									1.94962	2.1551	2.03071	2.35245	1.81061
AP3S1		0.746831	-3.12767	0.954972
AP4E1					3.20178									2.24951
AP5M1						1.10985
AP5Z1	2.65016			2.25385				2.7647		2.19918
APBA2				2.0177			2.89772		2.15172			3.14612	3.2254
APBB1IP								-0.614547
APC					1.97907				1.9014	1.72733				1.89967
APEX1		-1.23307	-1.56208					-1.43821		-2.15111	-3.68503		-2.65248
APH1A	-0.813494	-1.08677	-2.51833
APH1B			-2.33667
API5		-0.934547							1.06174					1.24185
APIP		-1.05808	-1.14533
APMAP		-1.20974
APOBEC3C	-1.92195	-1.58879	-2.02298	-1.46641
APOBEC3G			-2.726							-2.01457
APOBR			-4.80304
APOL3		-1.98359	-2.74607	1.52135		1.32649				1.69349	1.88857			1.46809
APOL6			-1.76223			1.01603	2.39873		1.25932	1.3399		1.4235		0.9495
APOLD1				-3.28493	-3.80597	-2.42451			-2.1481	-2.70907		-2.87167	-3.03116	-2.91287
APP			1.35733
APPBP2		0.969984			2.3065			2.79799		2.58296	2.01129	3.09208		2.14178
APPL1			-1.58291	-0.804946		-0.844804
APPL2					3.60114			2.8479				2.94752		2.47789
APRT		-0.91623	-2.01062		-2.35573	-0.903035		-1.48197	-1.32311	-1.64845	-1.99186	-1.27981	-1.49546	-1.05729
APTX						0.845669
AQP3										-2.46695	-2.79275			-1.58213
AQR					2.24267			2.2397	2.20553	2.05687	2.11835	2.12353	2.04362	1.71388
ARAF									2.26826
ARAP1				1.88811
ARAP2	1.54246				1.80177	2.2744	2.20337	2.80128	2.21318	1.77969	2.43768	1.79008	2.73085	2.14042
ARCN1		-1.031		-1.0298
AREG	3.63023		4.90242								5.12329	5.92421	4.14045
AREL1	3.11465					2.08433		3.21284	3.46441	2.67162	2.30324	2.13303	3.61093	2.80045
ARF1	0.665468								0.918187					0.723075
ARF3		-1.09989	-0.750011
ARF4										1.37905		1.70143		1.3743
ARF5	-1.76338		-2.09313	-1.60225		-1.35495		-1.8748		-3.26231	-3.75351		-3.09944	-1.33616
ARF6	-0.946892		-0.921477							-2.69781
ARFGAP2		1.02181	-1.4699			0.860356
ARFGAP3	1.70889					1.4328
ARFGEF1								2.03629	1.83494	2.0769	2.16055	2.00385
ARFGEF2					2.68272	2.12201		2.62216	2.67779	2.53383	2.64006	2.93288	2.65976	2.50621
ARFIP1		-1.15783
ARGLU1			-1.66145		-2.38201					-1.45425	-2.26684		-1.78718
ARHGAP1			-1.36212
ARHGAP10					3.25155				2.8185	2.44069	3.15008	2.86303	3.13929
ARHGAP12				-1.43121	2.86331	-0.601353
ARHGAP17		1.89358				1.81039			3.25858	2.40475		2.28489		2.07805
ARHGAP18		-2.70857	-4.05641
ARHGAP22		-5.3014
ARHGAP24			2.57289
ARHGAP25								-1.37048	-1.7546	-3.0956	-1.92238	-1.71779	-2.30532
ARHGAP26	2.84734				3.51294	2.23388		4.16633	3.59535		3.83674	2.32905	3.31158
ARHGAP26-AS1		-4.26635
ARHGAP27			-2.75177
ARHGAP30					-3.78149	-1.06116			-0.958655	-1.81924		-2.04328	-3.14521	-0.923914
ARHGAP31	4.01104			4.88482						3.91748	4.58438	5.84986	4.20058
ARHGAP32		-2.11846				4.30225
ARHGAP35				-2.70565
ARHGAP4			-1.50155						1.05585	1.60344		1.54925	1.26271
ARHGAP45											-3.18666			-0.836131
ARHGAP5	-1.00289						-1.71337		0.817964
ARHGAP6		-2.84459
ARHGAP9		-1.47715
ARHGDIA									0.943955	-2.62669
ARHGDIB	-1.23286		-1.36346				-2.71685	-0.820447		-1.08509	-1.48818	-0.999133	-1.09444
ARHGEF1			-1.74408	-0.879985						-1.45852
ARHGEF10L		-1.9771
ARHGEF11		-0.744803
ARHGEF2	1.18429			1.66768
ARHGEF3	-1.70031
ARHGEF40			-1.78412
ARHGEF6	-0.934737			-1.16726									-1.84522
ARHGEF7					3.13217	2.97395	1.79954	3.27265	3.15245	3.67579	3.25307	3.32043	3.18236	3.69102
ARHGEF9				-1.81423
ARID1A	1.22839			0.991542		0.927894								1.37643
ARID2						2.09533	1.88729	2.42872	2.46899	2.95771	2.70418	2.80231	2.60091	2.20219
ARID3B				2.04062		2.06432					2.58788	2.8014		2.95839
ARID4A	1.08283					0.798326				1.52903		1.66203		1.75394
ARID4B						1.84239		2.12984	1.77716	2.009	2.15765	1.89764	1.99858	2.06756
ARID5A	2.62148					1.73731	3.51445	2.05409	1.9223	2.60646	2.17238	2.16497	2.04376	1.76521
ARID5B			-2.04098				1.49898
ARIH1					3.31393	2.48993		2.85824	2.58674		2.89763	3.00114	2.71878
ARIH2	1.50557			1.18155		1.25832		1.64218	1.47825	1.87603	1.995	1.65464	1.60609	1.40342
ARL1			-2.55039
ARL11		-3.11254	-4.55788
ARL14EP	-1.0707	-1.64902		-1.21698						-1.87807				-1.35522
ARL15											4.05848
ARL17A								3.19079
ARL17B			-3.30708
ARL2	-3.25917	-2.75887								-2.69723				-2.67483
ARL2BP			-1.21523
ARL4A	1.32725			2.20833		2.2271		2.67085	2.07456		1.73251	1.7371	2.26356	2.15427
ARL4C					-2.97907		3.32098	-1.32393
ARL5A	-0.78997		-1.77525	-0.895342
ARL5B	2.7826			2.45023						2.86774	3.69649		2.98502
ARL6IP1	0.771581			-0.813926										-0.689092
ARL6IP4	-0.974752		-1.44274	-0.90916	-3.61053			-1.21295		-2.30334	-2.20762	-1.48357	-2.02918
ARL6IP5	-1.76059		-1.4676	-1.08025				-1.12177			-1.74327	-1.36988
ARL6IP6			-3.38495
ARL8A		1.05805
ARL8B						1.28853		1.79097	1.56747	1.86887		1.87397		1.74318
ARMC6		-3.42413
ARMC8									1.70061	1.76557				1.56406
ARMC9		-6.05999
ARMCX3				1.59986
ARMCX6			-3.09586
ARMH1									2.0151
ARMH3					3.24148				3.12895	3.04759	2.64965	3.50701
ARMH4						5.80953		5.85343						4.92979
ARNT			-1.70864
ARNTL					2.51625	3.28246			2.08092	1.96502	2.53905	2.06589		2.94481
ARPC1A	0.882155			0.870298		1.07585						1.52558		1.3965
ARPC1B	-1.55795			-1.40732				-1.60036						-1.16526
ARPC2	-0.528465		-1.21461			-0.412943	-2.23834			-1.06985	-3.33611		-1.22354
ARPC3	-0.889787		-1.39676					-0.999654	-2.04448	-1.29007	-1.5988	-1.35527	-1.4708
ARPC4			-0.938505
ARPC5			-1.71189		-2.24587	-1.49496	-2.12353	-1.75407	-1.41425	-1.99007	-2.20852	-1.63515	-2.0505	-1.32736
ARPC5L		1.21685				1.21404		1.40443						1.03729
ARPP19	1.50804	0.615108	-1.85265	0.682956		1.14922		1.5125	1.19687	1.23066				1.27
ARRB1				1.44555
ARRB2						0.623957
ARRDC1		-1.70163	-2.26811
ARRDC2		1.4262		1.28002			-2.15915		2.10572	2.01251	2.48484		2.08158
ARRDC3		1.74206		-1.00795			-3.72197							-1.65123
ARSB	-1.75056
ARSD		-2.09668
ARSG				1.70819
ARSI	9.14493	7.95794
ASAP1								3.20748	2.44748	2.68253	2.62443	2.09919	2.62966
ASB3			-2.38833		3.08237	2.59583		2.99429	2.83411	2.73643	2.86221	3.19719	2.80017	2.97607
ASB7											2.52138
ASB8			-3.16987			0.845254
ASCC1						2.45205
ASCC3			-1.6789					2.87017	1.62446				-1.33918
ASCL2			-2.80365	-3.39679
ASF1A				-3.11325			-3.71958			-2.75956
ASGR1			-1.79382
ASH1L								1.79252	1.96642	1.96316		2.10154
ASH2L			-1.69438
ASL				1.39664
ASMTL	1.68629					2.23638			2.41189	2.17475		2.29451		2.78478
ASRGL1		-2.79682
ASTL		-5.60675						7.01092
ASXL1						1.69072	1.20935	1.87811	1.59696	1.86575	1.97077	1.80008	1.74321	1.73763
ASXL2	1.68199							-1.64969		-1.75433			-2.25845
ATAD1	1.32321					1.03726								1.12233
ATAD2	1.99067				2.6595	2.61875		3.02378	2.55084	2.44614	2.45354	2.2407	2.62543	2.40168
ATAD2B					2.90709	1.92819		2.79262	2.15422	2.90121	2.09351	2.6346	2.43335	2.19511
ATAD3B				3.92556						2.69556
ATE1													-1.53732	1.5664
ATF2	1.77864	1.08686			2.56818	1.74496		2.3542	2.18375	1.59789	2.02467	1.59493	1.90414	1.79484
ATF3	5.90764		2.39455	5.25242						4.62961	4.32945	5.85171
ATF4		1.1537	1.27304	1.05054		1.00585	-2.38799	1.25902	1.09652					1.02141
ATF6								2.06881	2.07445	1.72326	2.6558		2.08254
ATF6B	-1.00544	-0.611374				-1.28732
ATF7			-1.82145			-1.62054			-1.58654	-2.29283
ATF7IP			-1.43219							-0.997403			-1.2905
ATF7IP2	1.57034				-2.88212			1.8615	1.50797					1.00696
ATG101			-2.13836
ATG12			-1.87282			0.65012							-1.72723
ATG13	2.30208	1.29118		1.91788	2.42538	1.91231		2.864	2.05247	2.38917	2.11959	2.27813	1.89393	2.19086
ATG14	2.23969	1.54466	1.63791	2.26034	2.52854	1.97555	1.80745	2.54257	2.17398	2.78237	2.82956	2.66218	2.733	2.43785
ATG16L1			2.93532		2.97495				2.33583	2.5356	2.51908	2.14046	3.07777
ATG2A			2.00071		3.46674			3.50049	2.73962		3.10819	3.49954	3.26675	3.01942
ATG2B	2.90945					1.67266								1.83281
ATG3	0.684274		-1.55488
ATG4B				0.987339
ATG4C		-4.24105
ATG5									1.34313					1.46584
ATG7										3.65732		3.33277	-2.76674
ATL2	2.35744					1.86576		1.94384	2.29923	2.6989	3.17124	2.45571	2.17226	2.13529
ATL3			-1.62222
ATM	-1.06928	-1.68914	-1.89748		-2.90115	-0.688704		-0.798942	-1.14739	-1.64738	-2.49883	-0.960454	-1.41474	-0.788143
ATOX1	-2.15412	-1.90752	-2.11497	-0.912064			-3.1401								-3.84451
ATP10A			4.28861				2.23392		1.85168	3.80306	2.66832	3.50611	3.32701	2.62182
ATP10D		-1.54562	-1.94172
ATP11A					3.03006
ATP11B					2.62884	2.08123	1.21984	2.49738	2.37898		2.79305	2.29267	2.63199	2.46167
ATP13A3	1.94323		2.40462		2.23704	1.70917		2.16087	1.89811	1.61629	2.25283	1.69676	1.73529	1.7111
ATP1A1	1.39863	1.16293							1.20634			0.960373		0.749179
ATP1B3	2.26679								2.42515	2.51749		2.90376	3.40818	2.47544
ATP2A2	1.96127			1.71017					2.20762	2.00611		1.91581
ATP2A3		1.33009	4.72902
ATP2B1						1.23052			1.36599	1.65066			-1.20782
ATP2B1-AS1				1.77701					1.47078			2.05064		1.7936
ATP2B4					-3.42901	-2.28189				-1.86108	-1.67789		-2.20213
ATP2C1					2.54376	2.29158		2.57053	2.63556		2.68831	2.83397	2.09039	2.40226
ATP5F1A			-1.3045							-1.30671	-2.92209		-2.24598
ATP5F1B														0.593187
ATP5F1C	-1.32313	-0.817765	-1.55967	-0.930257						-2.81925			-2.45174	0.511369
ATP5F1D		-0.693011	-1.13516	-1.12783	-2.53399			-1.57953	-1.74397	-1.43318	-1.96198	-1.5219	-1.59976
ATP5F1E							-1.72154	-1.03854			-1.05626		-1.02095
ATP5IF1			-1.57476			-1.08017	-2.05793	-1.36426	-1.94388	-1.81885	-2.67007	-1.79313	-1.70008	-0.796994
ATP5MC1	-1.68679	-1.3294	-1.35958	-1.54931		-1.17321		-1.82787		-2.23039			-2.59356	-1.14779
ATP5MC2			-1.3352					-0.889465	-1.44793	-1.23345	-2.03651	-0.813271	-1.58373	-0.570902
ATP5MC3		-1.05977	-1.40157		-3.1631		-1.76802		-1.44759	-1.57054	-2.56213	-1.14876	-2.09272
ATP5MD					-2.51801		-2.87771	-1.46392	-1.27599	-1.5763	-1.75653	-1.68305	-1.8381	-1.16398
ATP5ME					-2.76701		-2.57674	-1.33938			-2.69808	-1.14174	-2.18832	-1.06321
ATP5MF			-1.33383		-2.39669	-1.22407	-3.57486	-1.62985	-1.32759	-1.52572	-1.71603	-1.62735	-1.60274	-1.16202
ATP5MG			-1.07922		-1.89061	-0.676511	-2.43617	-0.698512	-1.06545	-1.03533	-1.26206	-0.948624	-1.06448
ATP5MPL	-1.15604		-1.37612		-2.27669						-2.46026		-1.69279
ATP5PB			-1.15108						1.47463					1.11084
ATP5PD	-1.49721		-1.43116		-2.48451	-1.17327		-1.68726	-1.74266	-1.89793	-2.23329	-1.59452	-2.02765	-1.29002
ATP5PF			-1.24057		-2.58746		-1.87894	-1.22201	-1.18806	-1.63993	-2.37638		-1.90041	-0.909804
ATP5PO	-0.891489		-1.42919		-2.39579					-1.81782	-2.96494		-1.9846	-0.61419
ATP6AP1			-2.79502
ATP6AP2	-0.771029		-1.20408	-0.793734									-1.37789
ATP6V0A1	0.721291
ATP6V0B			-1.38996										-1.98738
ATP6V0C	0.944726				1.52464				1.38116	1.16797	1.8757	1.36208	1.48506	0.791052
ATP6V0D1	1.56075					1.96145				1.51165
ATP6V0E1	-1.21189		-1.36162	-1.07578	-2.43778	-1.27215	-2.58176	-1.38314	-1.32653	-1.47918	-1.88421	-1.58563	-1.76612	-1.34273
ATP6V0E2						-2.16636								-1.73314
ATP6V1B2			-1.28837
ATP6V1C1		-2.48236
ATP6V1C2	5.53244
ATP6V1D				0.735295
ATP6V1E1	0.836473	-0.675046	-1.3643			0.927313								1.3548
ATP6V1F			-2.55447	-1.0371	-3.12203			-1.34434		-2.13295	-2.15809		-1.6799	-0.915864
ATP6V1G1	-0.906264		-1.29314		-2.0813		-3.63879		-1.95534	-1.74202	-1.87248	-0.724459	-1.23309
ATP6V1H	1.71216	1.13315			2.40782	1.72459		2.08199	2.02819	2.15162	1.86283	2.3965	2.03284	2.00964
ATP8A1		-1.42677			3.50063		1.57626	3.46998			3.84345
ATP8B1						-2.01144								-2.2087
ATP9B					3.19544		2.46355		2.45948		3.10302	2.3691	2.48719
ATR		-1.10013	-2.26319										-1.51575
ATRAID	-1.37757	-1.19337	-1.95851	-1.44872		-1.22165				-2.37432			-2.40513	-1.32478
ATRX		-1.10744	-2.04475		-2.16458				-0.878374	-1.14312	-1.54759		-1.69163
ATXN1	-2.70711					3.17096	3.41115	3.64779	2.82265					3.44215
ATXN10			-1.3626										-1.26208	1.19372
ATXN2						-1.29311		-1.72945					-2.14735	-1.23985
ATXN2L	1.23262					1.24857			1.29766	1.73026	1.83438	1.40512	1.33125	1.35468
ATXN3						1.39254
ATXN7	1.63049				1.78249			1.588	1.34407			1.30767	1.25083
ATXN7L1										-1.9978				-1.06562
ATXN7L3B													-1.82848
AUH		2.06022
AUP1		-1.5262
AURKAIP1	-1.36532	-0.77344	-1.621	-1.04364	-2.91426	-0.986576	-2.60891	-1.72133		-1.71304	-2.71544		-1.8682	-1.04046
AUTS2						5.57503	3.38473		4.88894					4.8534
AVL9						2.15204		2.70438
AZIN1	1.15123					1.2046		1.50089	1.46171	1.65968	1.39126			1.21068
B2M	-1.04177		-1.32746	-1.0946	-1.70623	-0.765051		-0.945887		-1.27521	-1.28548	-1.08428	-1.13835	-0.915426
B3GLCT												3.79083		4.18391
B3GNT2		1.19178		1.909		2.14624		3.00385	1.77019	2.55263	2.0469	2.46769	1.84237	1.85274
B3GNT5			5.24012
B3GNTL1		-1.46217
B4GALT1						1.69251			1.59849		2.13774	1.86557	2.12901	1.7534
B4GALT5	4.10931			1.86692						2.64989	2.57602	3.68205
BABAM1		-0.782008	-1.62324
BABAM2									2.74926			2.65394
BACH1					3.17121				2.12894	3.27367	2.72666	2.94098
BACH2					4.60308			3.87255					4.22372
BAG1			-1.05653
BAG5						0.808424
BAG6		-0.668246	-1.36141
BANF1		-1.23197	-2.01138	-1.73128		-1.73464		-1.83166	-2.02789	-2.47544	-3.59865	-1.87029	-2.86097	-1.82944
BANK1					6.03323
BANP	1.56673											3.13494
BATF				-1.55257					2.15493
BATF3			-1.72489
BAX	-1.19751	-1.01645	-1.36682	-1.56631	-3.02019	-1.12882		-1.98646		-2.30159	-2.35051		-2.16819
BAZ1A	1.50681			1.33755				2.01662		2.02183	2.10111			1.72868
BAZ1B	0.963761			0.986243		0.779512
BAZ2A	1.09914			0.845733		0.947724			1.28274					1.12643
BAZ2B	1.97558					1.64428		2.94673	1.92253					2.06273
BBC3	4.52032					1.65542			3.34209		2.60467	2.72191	2.88657	2.48041
BBIP1														-1.37449
BBS9	-1.8151				-2.52499						3.50269	4.08222
BBX								1.68724	1.41096			1.60631
BCAP29		-1.31321	-1.50142
BCAP31	-1.42871	-1.10687	-2.23681	-1.14259	-4.03521	-2.02373		-2.11669		-2.51812			-2.5189	-1.51943
BCAR3		7.61902
BCAS2	1.40107		-2.25265	1.46707		1.43802	-2.74028	2.01583	1.6996	1.4012		1.56713		1.41253
BCAS3									3.63865			3.91697
BCAS4	-1.25163					-1.28968								-1.06788
BCCIP	1.19398			1.31763		1.02272			1.27838	1.66545		2.0764		1.28379
BCKDHA		-1.0282
BCKDHB						-1.15112								-1.3546
BCKDK		-1.52328
BCL10				0.956203		1.18199			1.57882					1.41108
BCL11A	-0.950753	-1.6252	-3.37442
BCL11B								-0.691476
BCL2							2.6546					1.76959	2.43026
BCL2A1						2.17898			1.61225
BCL2L1		-2.14758	2.5573	2.22971	4.77914			4.57395	6.37557	4.85639	4.62173	2.82087	5.56823
BCL2L11				2.40605	2.45114	2.51382		2.87749			2.59667	2.43834		2.42096
BCL3			2.23694	2.82894	3.40528						5.09244		4.51179
BCL6			-2.41092	3.64857						4.24807
BCL7B	1.33985			0.984833		1.41131			1.68693	1.20802		1.971	1.38971	1.20856
BCL7C	-1.31719		-2.76592			-0.843789							-2.80684	-1.33741
BCL9L						-1.27516				1.25967
BCLAF1	1.3377			1.32684				1.20402	1.14451	1.51113		1.43661
BCOR		1.84402
BCR												2.92706
BDP1	0.969428			0.840911
BECN1			-1.64044			0.723009
BEND2		-3.73313
BEX2													-2.69889
BEX3		-4.08367						-2.35222	-2.27672					-1.17104
BEX4	0.778357
BFAR	0.782912	0.787834
BHLHE40	3.86146		4.2166	2.36167		3.4413			2.36723		2.48135	2.8074	2.54846
BHLHE40-AS1				4.63359						4.41758
BICD1				-3.57611									-3.30824
BICD2			-2.69246
BICDL1				3.26932	3.3227			3.87326	3.06431		3.64805	3.26009	3.41091	3.22031
BICRAL									2.53009		2.4518	2.72388
BID	1.78639			1.13053
BIN1		1.62044						-1.76058	-2.90207	-2.11728	-3.53785		-2.08822	-1.21316
BIN2	-1.38875				-2.95629			-1.55854		-2.53998	-2.34243			-1.2292
BIN3	1.96357			1.76305						1.84566		2.18078		1.57515
BIRC2	1.37891	0.996483						1.91031		1.88129	1.93537	1.75389		1.57243
BIRC3				1.84896	-3.3059	0.933919		1.60149	1.05856					1.65588
BIRC6									1.71938
BLCAP			-2.4043
BLK					4.91244					3.77719	4.18618
BLMH														2.09267
BLOC1S1	-1.33131		-1.30634	-1.63247	-3.29391	-1.01911		-1.79873	-1.47639	-1.97575	-2.0988	-1.97626	-2.12838	-1.36166
BLOC1S2	-1.32494		-0.985375	0.640905		0.69794
BLOC1S4	-1.27997		-1.66526	-1.47912				-1.69941					-2.62908
BLOC1S6	-1.00613		-1.10367	0.719688		0.628041
BLVRA			-1.61625
BLVRB				2.83736	5.09695				5.48556	4.98056	5.37927		5.28744
BMERB1								2.5908						4.64212
BMP2K														3.02079
BMPR1A				-3.68185
BMPR2	2.30353		-1.72127		3.34403					3.22102
BMS1						0.938003
BMT2				-1.63878
BNIP1								3.68242	2.46636		3.0555
BNIP2	0.760196					0.811277		1.19642	0.746164					0.877439
BNIP3														-1.19861
BNIP3L	1.37908		1.38469		3.09345	1.0976	2.11298	2.38324	2.35222	2.68287	3.84657	2.30931	3.09387	1.48766
BOD1L1			-1.40549							-1.65899			-1.3002	-0.641471
BORCS5		-3.05105									1.31784			-1.73463
BORCS7	-1.27139	-0.983078				0.869292
BORCS8			-1.23158
BPGM					4.27576	2.03676		4.38321	4.17025	4.57852	5.31485		5.21496
BPTF		-1.03575	-1.5425									1.03244	-0.887642
BRAF					3.27698	2.60231	3.18386	3.09052	2.57484		3.03106	3.11975	2.84177	2.8466
BRAP	2.31543	1.36903		1.74661		2.0279		2.67008	2.62792					2.89331
BRD1	1.3089	1.16372	-3.00842	2.22976					1.77473	2.02817	1.82162	2.05435		1.62553
BRD2					-2.7553					1.17747
BRD3		-0.975906
BRD4	1.52593				1.44802	1.14906		1.33158	1.34968	1.57297	1.62831	1.56905	1.37115	1.1109
BRD7			-2.42418						0.929575		-3.42583	1.18769
BRD9				0.759095		0.517105			1.68373	1.38148				1.17215
BRF1				2.39145						2.37017		2.18593
BRI3			-1.37437	0.660741	-3.81602								-1.8255	0.814256
BRI3BP			-4.16071
BRIX1				1.00177		1.05888
BRK1	-1.53712		-0.970291	-1.06275	-2.04469	-0.97501		-1.21578	-1.24908	-1.73842	-1.55075	-1.65346	-1.63431	-0.919353
BRMS1			-1.22893
BRMS1L												4.33936
BROX		-0.947305	-1.87881
BRWD1					2.27924	1.64529		1.98886	1.79832	1.98691	1.88583	2.01205	1.85773	1.73782
BRWD3	1.22829					0.999769			2.60321					2.31041
BSDC1	1.45037			1.27578		1.80493	1.87008	2.48246	1.63608	1.51372	1.81671	1.96678	2.32237	1.81915
BSG					3.66946	0.932834			3.62943		3.21437		3.30919
BST2	-1.78877	-1.86726	-1.90066	-1.63227	-3.29863	-2.14451		-2.71903	-1.43797	-2.49143	-2.9187	-1.8841	-2.52858	-1.96386
BTAF1					2.6853			2.47983	2.28566	3.00806	2.532	2.40938	2.54698	2.19372
BTBD1					2.01819	1.89806		2.87059	2.39623	1.93899	2.05376	1.89226		2.81311
BTBD10					3.36243			3.60695	3.10242	2.63685	2.97468	3.66192		2.96626
BTBD11		-1.90447			3.9392			4.54335	5.74004		4.89283	5.27886	5.72825
BTBD7	1.3758									1.82719
BTBD9							3.16872		4.04792			5.1407
BTD				-1.17886
BTF3			-0.776058				-1.64232	-0.726241		-0.850939	-1.12444		-0.917564
BTF3L4			-1.25168			0.624477
BTG2														1.4412
BTG3	2.38789			2.31511	2.75421	2.78214		2.71957	2.74822	2.51039	2.84304	2.64457	2.65163	2.71645
BTK		-1.39661	-2.05759
BTLA	-1.21753
BTN2A2	0.853271
BTN3A1				-1.30495		-1.33717		-1.40853		-1.74115		-1.36697	-2.29908	-1.35076
BTN3A2	-2.21928	-2.72608	-2.49486		-3.37739	-1.94033		-2.67115	-2.18247	-3.06934	-3.12116	-2.4827	-2.8036	-2.0211
BTN3A3				-2.77274
BTRC					3.6519				3.11061	3.08386	3.0705	2.63642
BUB3	-1.40471		-1.33741	-0.985124	-3.26417	-1.15903	-3.46534	-1.31329	-1.25362	-1.75936		-1.37079	-2.25213	-1.20927
BUD23			-3.59609						1.00109			1.26085		0.936203
BUD31			-1.74842			1.14563	-2.97564	1.53047	1.18964	1.21851		1.33366		1.12857
BZW1	1.24874				-3.00568	0.820153		1.56079	0.838273					0.999642
BZW2						1.00997						1.68103		1.41216
C11orf1														-1.39131
C11orf49	3.08196
C11orf58			-0.996158	-0.662359	-1.62592								-1.266
C11orf65						-2.05007								-2.85837
C12orf10			-1.80944
C12orf42														-3.06097
C12orf57		-1.06421	-1.39975		-2.29196		-1.80469	-1.06453			-2.46441		-1.47398
C12orf65							-1.453			-1.96162			-1.90335	-1.26332
C12orf75		-3.66862			-4.51357
C12orf76		-3.98289
C14orf119		-2.99088	-3.09644	-1.88243					-1.87466	-2.13648		-3.02949	-2.81029	-2.04859
C15orf40			-1.92407			-1.15121
C15orf48			-6.66528
C16orf70			3.02433
C16orf72				1.33357		1.85611
C16orf87	1.16888	1.77149				1.32329			1.52395			1.86502
C17orf49			-2.72492			0.99142			1.05133			1.2473		0.990691
C17orf67		-5.48148
C18orf25	2.12024	1.39638			2.66431	1.85033		2.84984	2.02085	2.2287	3.04408	2.48586	2.01466	1.87806
C18orf32	-1.04267	-1.2467	-1.65675	-1.28823	-3.47418	-0.863597				-1.737			-2.32924	-0.854172
C19orf25				-0.850628						-1.78894
C19orf33		-5.29859
C19orf53	-1.1679	-0.989749	-1.5435	-0.869369			-2.96259	-1.24747		-1.19173	-2.22071		-1.60652
C1D		0.453258	-0.872834			0.859723								0.778246
C1GALT1				-1.20875		0.863083								1.03341
C1orf112					4.20261	-2.37469
C1orf122		-2.83573	-2.0495
C1orf131	-1.76989		-1.86733
C1orf162			-1.80183								-3.6692		-3.06855	-2.44256
C1orf35			-1.52424
C1orf43			-1.19784			0.572435							-1.8284	0.818421
C1orf52	0.877585	0.762613		1.02462		0.755933						1.38286		0.895434
C1QBP		-1.05441	-1.89435	-1.20441		-0.846052		-1.50618		-2.03948	-2.15717	-1.35571	-1.99245
C20orf194			3.10611
C21orf91				1.70852							1.36461
C22orf34		-3.06127				1.42589				2.96949	4.23483
C2CD5	-0.946322			-1.12995
C2orf74			-5.11813
C2orf88		-4.86751	5.20003
C3		-6.60531
C3orf14			-4.51085
C3orf38			-1.51621			1.25601
C4orf3			-1.74072		-2.44935	-1.37252	-2.92839	-2.10865	-1.60433	-2.24752	-2.13847	-1.51611	-1.96487	-1.37292
C4orf48	-2.33742		-1.55678		-3.87742					-4.06257	-4.2492		-3.65615
C5AR2			2.53463
C5orf24		-0.785158				1.42664
C5orf56						1.03772							-2.3825	1.00903
C6orf62	0.591495			-0.757088
C6orf99												4.87873
C7orf50			-2.15305			-3.10211		-3.7032					-2.44657	-2.8248
C8orf76									1.3636
C9orf16			-0.846895		-3.08736					-1.60744	-2.5495		-2.12434
C9orf72	2.23178					1.5115
C9orf78	-0.55203		-0.75336					1.30823		1.05232		0.809424	1.21416
CA1					8.73003			8.29626	9.34337				9.00195
CA2		-4.60124
CA5B				1.13074					1.2034	1.24594		1.91542
CAAP1	1.74116		-3.38003	-1.18032		1.98217			1.62733
CAB39													-1.10941	1.34108
CAB39L		-3.95709
CABIN1									1.16884
CABP5		-5.45051
CACHD1						3.31536
CACNA2D3		-1.97577
CACUL1						1.17907								1.36712
CACYBP		-1.15271	-1.7235				-4.71843			-2.54737			-2.33439
CADM1		-7.85544
CALCOCO2	0.814871					0.826784								0.876292
CALHM2			-2.21831
CALM1		-0.929887	-1.51682		-2.82015		-3.08877							-0.907577
CALM2	-0.915367	-1.48551	-1.51119	-0.654911	-2.26934	-0.75501	-2.65641	-0.939318	-0.938469	-1.34001	-1.82648	-0.800438	-1.44272	-0.806668
CALM3	-1.14416		-1.71244	-1.12044				-1.2361			-1.75449	-2.17303	-1.75877	-0.924062
CALR									0.786901
CALU				0.90199		1.43297			1.23593
CAMK1			-1.80332
CAMK1D					3.87722		3.03333	3.93909	3.44383		3.61409	3.60043	3.76287
CAMK2D			-1.87985		3.16967
CAMK2G		-1.77916
CAMKK1		1.92942	2.25922
CAMKMT		-1.80086	-2.01967
CAMLG			-2.15447						0.748441		-2.90687			0.646459
CAMSAP2		-2.91657
CAMTA1	1.58859					1.394		1.89609	1.51904	1.27262		1.45863	1.53899	1.63808
CAND1	1.10644					0.955219			0.885317	1.37884				0.780402
CANX			-2.16206	-0.98561						-1.58632			-2.51311
CAP1	-1.20529			-1.16375	-3.97216	-0.961811		-1.27269	-1.13664	-1.52479	-2.35685	-1.65599	-2.10533	-1.1217
CAPG		-1.47108								2.97051
CAPN1			-1.95472	-1.62011
CAPN7								2.16853	1.57156	1.88955		2.13021
CAPNS1				-1.06644
CAPRIN1				-0.410362		0.766693								0.922652
CAPZA1								1.76067		1.37543		1.49016		1.57984
CAPZA2	0.921144		-0.993065	1.07495		0.90273		1.31732	1.14974					1.10725
CAPZB		0.712442				0.75229	1.29921					1.11431		0.937033
CARD11					2.84086			2.81008	2.56502	2.34124	2.92819	2.3045	2.46094	2.33155
CARD16	-1.93407		-2.01454		-5.09917	-1.91786		-2.11327		-2.3821	-3.30316		-3.0319	-1.40733
CARD18		-8.56172
CARD8			-1.9368	-1.38443	-3.53301	-1.02016		-1.9193		-1.70371			-2.20502	-0.952615
CARD9			-4.35848
CARHSP1			-1.99107											-1.03186
CARMIL1			-1.79654
CARS	2.50466					2.32943
CARS2	-0.751056
CASC15						4.95921
CASC4			-2.75647			-1.0495							-1.62864	-1.39012
CASK		-1.40038	-1.72086
CASP1			-2.18062	-1.69007						-3.06428	-3.7327
CASP10			-1.52571
CASP3		-3.22	-1.45938			1.98234			2.74024					1.99991
CASP4	-1.00636		-1.83986	-0.966326	-3.37988					-2.23022			-2.59152
CASP5			-4.62644
CASP7			1.87985
CASP8			-1.61922			0.960075	3.0906	1.82757	1.17298					1.15123
CASP8AP2									-2.06644	-2.12457	-2.06351		-2.62455
CASS4						2.93997								3.1817
CAST					-2.25787	1.2389	1.2264	1.53698	0.94192			0.905625		1.81852
CASTOR3	2.01534											4.76035
CASZ1	3.10003			2.24463						4.49685	4.47738		3.80644	4.92649
CAT	-1.96126		-1.53397		3.11429								2.9445
CBFA2T2						2.41365		3.3317		2.44887	2.22869	2.83499		2.60246
CBFA2T3		-1.86212	-2.76691
CBFB						1.84506			1.85119			1.86714	2.06608	2.73463
CBL													-1.37172	1.10008
CBLB							3.92229				3.08634		2.85212
CBLL1	1.04321			0.956614		1.03402								1.05948
CBR1		-3.7383	-3.46865
CBR4		-2.64908		-3.07241
CBWD1			-2.22202
CBX1		-1.74123	-2.14871
CBX3			-1.49908	-0.852411	-2.64932			-0.999185		-1.64109	-2.03478		-1.84913	-0.705998
CBX4									1.34266
CBX5									-1.02121				-2.2234
CCAR1	1.01113			0.715468		0.748478			1.27193					0.982655
CCDC107			-1.53733		-4.35532	-2.10556			-1.52972	-2.21486	-2.75356		-2.38129
CCDC112		-1.91149
CCDC115			-2.20982
CCDC12						0.842989		1.69513	1.04617	1.29834				1.07334
CCDC124			-1.26628
CCDC167									1.83338		-3.42069	-2.21934	-2.59942
CCDC170		-2.48592
CCDC173				7.51388						4.75143		7.21681
CCDC174	1.17374			0.849936		0.9387	-2.72658							1.34899
CCDC18		3.24566
CCDC186	0.858526	1.22406												0.667702
CCDC18-AS1		-1.73996				-0.942953		-1.47867		-1.8817			-2.35471	-0.989947
CCDC191	0.872132
CCDC200	5.23466			6.74303
CCDC25						-1.46955							-2.94734
CCDC28A			-1.49511			1.04401								0.939407
CCDC32	-1.12512
CCDC47	1.3589					1.12129			1.30676	1.76672		1.85194		1.22393
CCDC57			-2.15246						1.00169					0.985433
CCDC59	1.10614	0.918474	1.25968			1.11337	-2.51268	1.76812	1.32628	1.20806		1.32183		1.13688
CCDC6				2.28796		1.60743								1.87201
CCDC66			-1.73608	-1.26673	-3.28673		-2.23319		-0.90902	-1.38362			-2.01764	-0.687554
CCDC69	1.15914													0.884077
CCDC7													-2.34061
CCDC82	1.08569	-0.869978	-2.75656	-0.918479					-1.70705
CCDC84						1.00713
CCDC85B			-2.09315	-1.20391	-3.64003			-2.0116	-1.4109	-1.89194	-2.62927	-1.10103	-2.43881	-1.16503
CCDC88B			-2.57074	1.06082
CCDC88C	1.44721			0.817772		1.11902	1.3604	1.5586	1.21045	1.22549		1.14119	1.18486	1.22638
CCDC90B	-1.36503		-2.0358							-1.63522
CCDC91									2.03839
CCDC92		-3.39859
CCDC93						1.28706	-3.1753	2.72455	2.12087	2.47976	2.19463	2.45747	1.89737	1.96136
CCDC97	2.17025								2.67547	3.42845		2.9561
CCL2		-12.0527
CCL4		-5.16242
CCL5					3.08228
CCM2			-1.47049							-2.02921	-1.93155	-1.05269
CCNB1IP1	0.82865
CCNC	1.02858					0.646518								0.894685
CCND2									1.25462
CCND3							2.99596			1.65889
CCNDBP1	-0.802875		-1.01252			-1.19474								-1.55678
CCNG2		-1.90893	-1.63262							2.82409
CCNH									1.766	2.56489	2.03406	2.29104
CCNI		-0.465228	-0.876177		-2.00255		1.04255			-0.866503
CCNK	1.29601	1.08885	1.37658	1.36163		1.3426		1.65964	1.45366	1.49718	1.69917	1.6084	1.44159	1.4445
CCNL1	1.89657			1.67755		1.32122	3.27411	1.76365	1.7414			1.86125		1.52055
CCNT1	1.7298	-1.10557		2.05503	2.34933			1.81308	1.98232	2.57544	1.88376	2.60425	1.86342	1.85789
CCNT2		1.14215				1.03673		2.5922	1.15155	1.79746		2.19451		1.53179
CCNY					2.22267				2.15401		2.42552	2.50144	2.40356
CCNYL1	2.09242
CCPG1								-1.36629		-1.85224				-1.44665
CCR2		-3.86256								-4.65827
CCR5		-5.87228
CCR6										1.83227
CCR7		-4.60631	-7.10774					-1.20202
CCRL2		-4.7167
CCS		-2.49412		-1.24799		-1.96865
CCSAP			-1.67299					3.04244		2.88726
CCSER2							2.29355	2.41655						2.24771
CCT2			-1.66124											0.641638
CCT3	-1.36794	-1.11978	-1.85464	-1.20669		-1.14243		-1.82919		-1.61459			-1.76711	-0.978863
CCT4			-1.08629			0.589847				-1.72328		0.848532		0.644792
CCT5	-1.3507	-1.47507		-1.19148		-1.40211		-1.95145	-1.40504	-2.20967	-2.42285		-2.12159	-1.25159
CCT6A	-1.57103	-0.984698	-1.3248	-1.21096		-0.947198				-1.56744			-2.1691	-0.840808
CCT7		-2.00637	-1.6312	-1.16309	-3.92675	-0.927289		-1.49812		-1.55831	-2.16787		-2.58657	-1.1648
CCT8		-1.08688	-1.88432		-3.3067		-2.45273			-2.73085	-2.05727		-2.43491
CCZ1		-0.522675	-1.45327			1.31261
CCZ1B			-1.44864			1.82521								2.52504
CD14			-1.80599
CD151			-1.75369
CD164					-2.30536		-2.3038			-1.13828			-1.31256
CD180	-2.63433
CD1C	-3.53238
CD2		-4.89716	-4.67216		-2.84697		-2.86357	-1.28448	-1.51767	-2.35636	-2.67442	-1.9655	-2.31074
CD200	-2.58126
CD226													-1.77852	-1.58551
CD247						1.53568		1.71174	1.43357			1.64634		1.76532
CD27	-3.83734			-2.58629	-4.08718	-1.46728		-1.58951		-2.55911		-2.02916	-2.27604	-1.59045
CD274		-6.39876
CD27-AS1		-4.03139
CD28									1.21704					1.54257
CD2AP			1.9299			1.83474		2.32424	2.03333	1.89414	2.0098	2.09755	1.52421	2.26073
CD2BP2	-1.63025		-1.70473	-1.02431
CD300A			-2.07108
CD300C			-4.11789
CD302			-1.66415
CD320				-1.41793
CD33			-1.65711
CD36			3.08818
CD37			-1.41679	-0.910609	-2.72398			-1.01876	-1.41195	-1.59121	-2.19177	-1.24503	-1.45087	-0.769332
CD38						2.10409								3.10044
CD3D		-4.39799			-2.35876	-0.966917		-1.28512			-1.75601		-1.45601	-1.01267
CD3E		-4.90451	-5.97288		-2.45435	-0.967158	-2.76347	-1.36297	-1.43707	-1.61343	-1.95204	-1.54452	-1.36043	-1.2168
CD3G		-5.13353			-2.35873								-1.71849	-1.45033
CD4			-1.3046			-1.21348			-1.34209	-2.67624	-3.43219		-2.44716
CD40LG						-1.75832			-1.62103	-2.9028	-3.1357		-2.72482
CD44							2.43063	1.42855	1.49352			1.78613		1.3103
CD46	-0.801734		-1.19615	-0.674118	-3.40543	-0.678863				-1.28203		-1.14936	-1.99957	-0.74897
CD47	-0.700331		-1.54008	-0.947925	-2.84555				-0.833167	-1.66236	-2.62642	-0.893796	-1.76197
CD48								-1.27191		-1.50716			-1.40245
CD5								1.80416	1.18119	1.53229		1.31075		1.21078
CD52							-1.87127
CD53	-0.83992				-4.26463				-2.13434	-2.02549	-2.83134		-1.97437
CD55								1.75062		2.1911	1.88879
CD58												-1.81937
CD59		-4.47594
CD6							3.43168	1.98045	1.51515	1.60899		1.97248
CD63	-1.67443				-4.25244				-1.77369	-2.39528	-3.74403	-1.98885	-2.44854	-1.5886
CD68			-1.34019
CD69			3.44355	2.88677		2.49021	3.34631	2.664	2.65947			2.56045	2.48386	2.57254
CD7								-1.32899
CD74						1.06165			1.55939			1.99087	-1.37606
CD79A	-1.02108
CD81	-1.24498		-2.56086		-4.8042					-1.78101			-2.85825
CD82		1.99963	4.27429
CD83				4.67926	4.58742	4.43709		4.35211	4.40878	4.13761	4.89847	4.35924	3.60585	4.13154
CD84						-3.26345			-3.1024	-3.03384		-2.63305	-3.24195	-2.80698
CD8A														-1.11887
CD8B				1.66637										-1.25317
CD96			-4.41713
CD99	-0.984974			-0.952068	-2.68884		1.68228			-1.57364	-2.21525		-1.38809
CDC123						0.929017								1.02197
CDC14A	2.37594					1.98212	2.5518	2.41204		1.85969		1.92389		2.28067
CDC14B		-5.12447
CDC25B				-2.03204									-3.55479
CDC26	-1.72941		-1.91144	-1.48689	-4.25957	-1.72	-2.71075	-2.25995	-1.59747	-2.1516	-2.49595		-2.57739	-1.63072
CDC27		1.44294				1.53184		1.97585	1.41316				2.33694	1.51829
CDC34					3.23185				3.46374				3.47933
CDC37			-1.187					-1.51362		-1.96622	-2.56829			-1.28119
CDC40	-0.625135		-1.45601	0.710314										0.729369
CDC42			-0.820731			0.882983	0.930352	1.15833	0.951322			0.950986		0.915793
CDC42EP3										-2.15267	-2.93353		-1.94614
CDC42SE1			-1.85249		-4.21654	-0.674526				-1.78878			-2.00954	-0.942183
CDC42SE2								1.86924						1.88935
CDC5L	0.801308		-1.1516	0.71129		0.668329
CDC73					1.78873				1.36803	1.43719	1.59012	1.76043
CDCP1		-5.86357
CDH23		-1.04193
CDHR3											-2.40799	-2.8663	-3.91985
CDK11A	0.885176			0.961395					1.49041			1.37863	1.08392	1.19948
CDK11B		0.673422				1.19964			1.74349	1.838		1.73816	1.66934	1.25431
CDK12	0.785785	0.782592												0.853443
CDK13									1.47107	1.66766	1.65306	1.83086
CDK14			3.32116
CDK17					3.44196	2.47601		2.83919	2.7605		3.4381	3.49407	3.63622
CDK2AP1		-1.66204	-1.98489
CDK2AP2	-2.59652	-2.29874	-2.1974	-1.89672					-1.91212	-2.99252	-2.45881	-2.01285	-3.13407
CDK5RAP1				1.29107		1.5831			1.98462	1.95506		2.65088
CDK5RAP2	1.05713
CDK5RAP3	-1.25602	-1.6809	-2.04601
CDK6	2.78687		-1.5742						1.78275		1.7809
CDK7				1.82328				2.73344				2.69716
CDK8		-1.23593
CDKN1A	3.71329									4.09156	4.72691		4.78073
CDKN1B	-0.986625	-1.53252		-1.13495	-2.88717	-1.15237	-2.86115	-1.37366	-1.27914	-1.57861	-1.99369	-1.42619	-1.85736	-1.2093
CDKN2AIP							-2.99334
CDKN2D					1.64655	1.40328			2.25632		1.68778		1.76121	1.08728
CDR2	4.33573					1.99666		2.60338	2.16423	1.7029	2.13774	2.46124	1.70418	2.04854
CDS2	1.83003	1.14989		1.09752		1.73973		2.3468	1.90442	1.7208	1.79099	2.27322	2.07402	1.42301
CDV3									0.651914	-1.35694				0.556712
CDYL	2.11486			1.65848						1.9089				1.81589
CDYL2		1.99732
CEACAM1											4.93937
CEACAM21						-1.48043		-2.0005
CEACAM3			-2.06222
CEACAM4		-3.35761
CEBPB	-1.7338								-1.106	-1.90848	-2.53956		-2.35604	-1.58502
CEBPG	1.72945		-1.95052			2.24892								2.44899
CEBPZ	0.853	-0.667941	-1.18449				-2.23124		0.873239	1.46088		1.37709		0.876528
CEBPZOS						-0.725433
CELF1	1.30913				2.12642	1.74965	1.92014	2.06777	1.5228	1.93088	1.78435	1.74422	1.57174	1.60671
CELF2							3.69054			1.57453		1.11236
CELSR1		-5.65866
CEMIP		-7.12439
CEMIP2					3.04618		1.29696				2.89723
CENPC					2.25783	1.38337		1.9276	1.66255	1.71499	1.65545	1.71551	1.6737	1.64039
CENPE					3.97279
CENPF					4.34128
CENPK					2.70708
CENPP			-1.66001						5.49233
CENPT		-4.05401
CENPX			-1.50295
CEP120					2.81089			3.09888
CEP128					3.28221				4.3676
CEP135						1.00264
CEP170	0.989575					1.08829
CEP19				3.96537		3.01973				3.25876		3.43754		2.58221
CEP192	-0.795767			-1.34009				3.43876
CEP350	1.22468
CEP57				-0.63646			-2.64813			-1.37208	-2.993			0.767712
CEP63		-1.06951	-1.44005
CEP83	2.26115
CEP85L								2.40306			2.24914	2.29004
CEP95			1.55536			1.5348		2.26572	1.88026	2.51656	2.57656	2.00905		1.79073
CEPT1		-1.52472	-1.12393
CERK						1.33099								1.38987
CERS2			-1.54965
CERS4	1.68087			1.23845
CERS5	1.50644					1.26654			1.6469
CERS6												3.43712
CERT1					2.60385			2.35357	1.86841	1.95119	2.10549	1.86952	1.77927	1.78102
CFAP20				2.79901					1.72524			2.46327		2.12419
CFAP298	-1.42164		-2.89183								-2.72564
CFAP36						-1.47327		-2.29277		-1.98657		-1.37246	-2.34599	-2.01054
CFAP97	-1.33179			-1.31207		-0.916417				-2.11249			-2.15097	-1.65354
CFDP1		-1.32731		-0.838985	-2.32334						-2.22313		-2.17553	-0.604265
CFL1	-1.02542		-1.34414				-2.56736	-1.33485			-2.12333
CFL2						2.8084			3.0393		2.19036		2.66017	1.8976
CFLAR					-2.60625	0.863552								0.668438
CFP			-1.58744
CGAS		-1.12946
CGGBP1		-0.94756		-0.931126	-2.80588								-1.82627	-0.715502
CHAF1A					3.53535
CHCHD1	-1.92098	-1.47039	-2.3161	-1.16805						-2.15237	-2.40279		-2.1804
CHCHD10						-1.53194		-1.8716	-2.70913				-3.21386	-1.6162
CHCHD2			-1.20329				-3.52833
CHCHD3			-1.92232
CHCHD5	-1.99799	-0.957011	-1.8938	-0.926399
CHCHD7		-1.38773	-2.80195			-1.38107								-1.40028
CHD1					2.19287		2.47458	2.32405	2.16479		2.41404
CHD2						1.37216	1.9976	1.60227	1.50207	1.697	1.88241	1.48897	1.63817	1.49382
CHD3									1.04748
CHD4	1.22046		-2.60198	0.902005		1.03526				1.29122	1.9965			1.0627
CHD6					2.27973			1.75565	1.65473	1.95429	1.90729	1.9923	1.43287	1.43508
CHD7		2.69709	2.42445			1.77739		2.25967	1.91066	2.31891	2.62122	2.75147	2.48365	2.46677
CHD8	0.979716					1.26466		1.29362		1.44658		1.97612		1.204
CHD9										-2.68522			-2.38829
CHFR	1.75384					1.99986			2.27505	1.81344				1.99119
CHI3L2	-2.50502			-3.8573		1.52057
CHIC2					2.45587	1.75721		2.14831	1.97229	2.21619	2.0826	2.16888	1.74938	2.05344
CHKA	3.35276					3.48807		4.63841	4.69197	5.80336		6.77464	3.93477	4.48712
CHM	-1.4479		-2.28481										-2.3668
CHMP1B	1.65323			1.44349		1.53		2.1103	1.62468	2.09698		2.00896	1.66481	1.99438
CHMP2A	-0.890357		-1.20169	-1.2853		-0.724733				-1.1405			-1.5816	-1.18268
CHMP2B	0.894954		-1.38568			0.92969
CHMP3		-0.660073	-0.889811	-0.661852									-1.41149	0.730675
CHMP4A		-1.4163	-1.91165		-3.98033	-0.895535	-2.66478	-1.40148		-1.46136	-3.35953		-1.86596	-0.998339
CHMP4B		1.55449	0.961563	1.14466
CHMP5	-1.53579	-1.75195	-2.36879	-1.43567		-1.19786	-2.89276		-1.53441	-2.11936	-1.9896		-2.26284	-1.24646
CHMP6		-2.45354
CHMP7	-0.98956													0.94378
CHORDC1	1.68411			1.26697			-2.7016					1.69544
CHPT1		-1.42154
CHRAC1	0.889575		-1.69554			1.37407				1.32837
CHRM3-AS2											4.32087
CHST11						2.72857	2.17207	3.48873	3.35734			2.88677		3.38411
CHST12		-3.34552
CHST15	3.07009
CHST2			-2.67726	-2.13351
CHTOP		-0.902698	-1.53135
CHUK		1.43872		1.94713
CHURC1			-1.37178		-2.36162	-0.602923		-0.707661	-1.2145	-1.47861	-1.90185	-1.30145	-1.50032	-0.718177
CIAO1		-0.888571	-1.29471
CIAO2A	-1.35003	-1.79383	-1.93902
CIAO2B	-1.09359	-0.989968	-1.42056	-0.80436	-2.73388	-0.788136		-1.40416		-1.27415	-2.649		-2.41581	-0.975761
CIB1			-1.12735		-2.3753								-2.05722
CIITA		-2.04709	-4.50541
CIR1	1.32913	0.954941		1.41493		1.22868		1.56137	1.35186	1.59737	1.54816	1.58089	1.52959	1.42359
CIRBP			-1.67084		-2.77398			1.05162
CISD2		-1.61801		1.31269									1.49182
CISD3			-2.8646	-1.9614
CITED2		-1.86174	-2.31785
CITED4					4.13335			-1.60914	2.69007					-2.03041
CKAP2			-1.31412					2.42591
CKAP5			-1.88161
CKLF			-1.43162		-3.37966	-1.60476		-1.82598	-1.35246	-2.09637	-3.2272	-2.23473	-2.0978	-1.5887
CKS1B			-1.90215
CKS2							-5.39876
CLASP1					3.79283	3.04834	2.32103	3.62128	3.79833	3.89698	3.74106	3.65587	3.59761	3.5136
CLASP2								3.27458	2.86092		3.09552	3.40412
CLASRP						1.36999			1.66846			2.73992		2.5223
CLCN3	1.18832									-1.66369
CLCN5		-1.71628
CLCN6	2.30939
CLCN7	1.59136
CLDN12		-7.12439
CLDN5		-4.89323
CLDND1	1.14183					1.083				-2.11235	-1.95789		-2.28657	0.984223
CLEC10A		-3.00056
CLEC16A					3.94832	2.24104		2.49128	3.37801		3.39451	3.88073	2.78634	2.88738
CLEC1B		-4.46252
CLEC2B			-1.79143					1.65755	1.50551
CLEC2D	-1.1806	-2.3757			-3.6182					-1.78126		-1.19988
CLEC4A		-1.10899	-2.97477
CLECL1	-2.37884
CLIC1											-2.01657		-1.41335
CLINT1	1.13212					0.951965		1.69993	1.14226			1.26575		1.06832
CLIP1						1.12977			1.49834					1.32715
CLIP4				-1.28175
CLK1	1.40379			1.32341		1.00346	-2.35226	1.65335	1.35937	1.39733		1.61116		1.13127
CLK4				-1.12892
CLMN		1.62589	3.37734
CLN3		-1.12766
CLN5			-1.09168			0.737336
CLN8	-2.60905		1.70611
CLNS1A	-1.38955	-1.07994	-1.74502	-1.218	-3.40432	-0.56454			-1.07862	-2.53062			-3.04385	-0.779848
CLOCK			-2.43346
CLPP			-3.07881							-2.77635				-1.1778
CLPX						1.34841								1.08119
CLTA	-1.05815	-0.712525	-1.4453		-2.20831				-0.77966	-1.87928			-1.55602
CLTB		-1.01688	-1.61133			0.755966
CLTC	1.2437
CLUAP1						-2.30313
CMAS			-1.45825
CMC1		-2.67298	-2.13322							-2.21415				-1.4449
CMC2	0.854519					1.17257				1.44633		1.40134		0.919615
CMIP						2.02494			2.79303					2.29515
CMKLR1		-5.869
CMPK1	-0.846533	-0.784272		-0.961377		-0.898715		-1.25471		-1.95441			-1.91102	-0.689267
CMSS1								3.42111	3.09257	3.01645	2.58839	3.59613	2.99373
CMTM5		-5.04154
CMTM6						0.848208			1.06544					0.804321
CMTM7		-1.22907	-2.00302							-1.85797				-1.01752
CMTM8								2.91924			2.80598
CMTR1														2.45236
CNBD2												2.66401
CNBP	-0.831076			-0.982706	-2.30745	-0.638279	-2.01441	-0.793681		-1.27734	-1.97972	-1.53681	-1.39047	-0.935143
CNDP2	-1.14535		-1.47412
CNEP1R1			-1.94971
CNIH4			-1.77183											1.54736
CNKSR2	-0.897292					-1.122
CNN2	-1.10251
CNNM2		-2.68088
CNOT1		0.858224			1.64843	1.11423		1.75688	1.48266	1.55305	1.57308	1.73134	1.48418	1.33619
CNOT10	1.85623					1.73585			2.54263	2.01054			2.70007	2.06073
CNOT2	1.67711					1.1466		1.3051	1.59391	2.30183		2.14464		1.45974
CNOT4						1.20249			1.53132	2.00627	1.62325	1.72326		1.42735
CNOT6L							3.18256
CNOT7	-0.898476	-0.783612	-1.47051	-0.868137
CNOT8	1.159			1.19193		1.18919		1.47424	1.45161	1.57657				1.41502
CNOT9	1.89021			2.00337		1.72882			2.38183	2.20164				2.16237
CNPPD1			-0.969258
CNPY2	-1.56655	-1.10287	-1.64967	-1.46696	-3.38329	-1.27058		-1.63566	-1.33976	-2.6907	-2.65515	-2.0549	-2.46503	-1.24196
CNPY3	-0.624052		-2.47439	-0.800744										-0.656498
CNST	1.35157	-1.55623			2.48362			2.4203	1.65843	1.90339	1.77365	1.47838	1.69575	1.66039
CNTLN		-1.82377	-2.58633
CNTRL			-2.44729		-3.4945								-1.79561	-0.877402
COA1		-1.46244	-2.2702					2.23086		1.98407	2.07067	1.96104	1.85255
COA3	-3.67012	-2.55566	-2.47977	-2.72047									-4.02458
COA4	-1.96966	-2.8767	-2.0634	-1.67153		-1.88				-2.49173	-2.47343			-1.83193
COA5		-1.87999	-1.3884
COA6		-1.98744	-2.26512				-2.24675
COA6-AS1													3.05107
COA8		-1.05896	-1.44577
COG3	1.94312	1.34443	1.50405	2.02592	2.46449	1.77208		2.04307	2.1204	2.16625	2.20521	2.42246	1.94609	1.86039
COG5					3.69518		3.13073		2.84045		3.01688	3.52868
COIL						1.05527			1.02864					1.51436
COL18A1						1.20763								2.66907
COL23A1		-6.95727
COLGALT2				-4.57362
COLQ										3.01608
COMMD1			-1.45787						1.6459
COMMD2			-1.65003			-1.00432
COMMD3	-1.54827	-1.48586	-2.16174	-1.35467		0.780507				-2.24515			-1.74763
COMMD6			-1.46437		-2.48361	-0.952976		-1.2919	-1.32664	-1.47471	-1.67482		-1.27758	-0.98577
COMMD7			-1.61381	-0.954484				-1.4899						-1.46291
COMMD8	-2.13755	-2.09531	-2.36712	-1.7511						-2.13516				-1.82091
COMMD9			-2.44747
COMT	-1.36289		-1.91138	-1.52075
COP1					3.81711		3.3821		3.23603		3.64611	3.62405
COPA								1.60231	1.60806	1.65624	1.86761		1.6879
COPB1		-0.84225	-1.38933						1.31545
COPB2	0.745324	-1.06077	-1.71707
COPE	-0.85391	-0.928398	-1.37097	-0.748345							-1.85803
COPS2	1.14479	0.713179		1.06576		1.06366		1.60182	1.27951	1.34325	1.21512	1.50611		1.17446
COPS3	0.941451					1.1262								0.990409
COPS4				1.35057		1.0926
COPS5		-1.4001	-1.8766			-0.547061				-1.44736	-3.24127
COPS6	-1.14182	-1.03509	-1.58005	-1.02629						-2.19566			-2.64345	-0.882183
COPS8	1.21218			1.64444		1.14539			1.46861			1.94309	1.63349	1.45429
COPS9			-1.49447		-3.10816	-0.850139	-2.64054	-1.28429	-1.86977	-1.71172	-2.50652		-1.98549	-0.826412
COPZ1	-1.67667	-1.17482	-1.46919	-1.47191			-3.04119			-2.17315
COQ10B		1.08389							1.14032			1.39616		1.17749
COQ2			-2.13441
COQ7	1.66492			1.99472
CORIN		-7.84456
CORO1A	-1.47342		-1.66667		-1.9738
CORO1B		-1.58097	-1.68915					2.73007		1.60576		1.43624
CORO1C			1.30227
CORO7	2.64818				2.28964			2.95668	2.88411	2.67693		2.75367	2.62959	2.49711
COTL1				1.3742		0.997042					-2.86819		-1.89912
COX14		-1.09482	-1.79193		-4.34659	-0.946153		-1.29819	-1.51591	-1.59728	-3.74709		-2.08489	-0.97286
COX16			-1.77836	-0.81907									-2.08314
COX17		-1.44017	-1.54819	-0.933136	-2.88753	-1.14303							-2.81532	-1.0972
COX19	0.959868	0.958919		0.822215		0.860314			0.821117			1.52918		0.967371
COX20		-1.02749	-1.53294			-0.845647	-2.28793				-2.96931		-1.96928	-1.75605
COX4I1												0.58772
COX5A			-2.10048		-2.96018					-1.84778			-1.9184
COX5B	-1.15802		-1.25389		-2.33916	-0.578895	-2.41605	-1.03176		-1.57754	-1.83468		-1.15629	-0.648255
COX6A1			-1.08355	-0.730799			-2.09793			-1.17543	-2.21499		-1.37018
COX6B1	-1.20958		-0.99243	-1.14165	-1.43972	-0.777899	-1.87666	-1.06593	-1.11637	-1.31597	-1.18699	-0.922123	-1.21215	-0.740153
COX6C			-1.44935			-0.77194	-1.30996	-1.05075	-1.20036	-1.3352	-2.07211
COX7A2	-1.00456		-1.10269		-1.96938	-0.648323	-1.65615	-1.08304	-1.46246	-1.23156	-1.70706	-1.61827	-1.34943	-0.665025
COX7A2L		-0.658821	-1.54485					-1.26213	-1.30842	-1.63083	-2.01251	-1.37695	-1.86971	-0.812644
COX7B			-0.919864		-1.55667		-1.46364						-1.19991
COX7C			-1.18722		-2.67958	-0.77093	-2.58967	-0.993842		-1.26042	-1.39798	-0.885855	-1.04744	-0.828783
COX8A	-1.20851		-1.34132			-0.791338	-2.84352	-1.08738		-1.83408	-2.86081		-1.80396	-0.865326
CPB2-AS1	4.82889				5.94684					6.73562	6.5007
CPD		1.865								2.34523		2.98649
CPEB2				-2.52398
CPEB4	1.68444			1.70634		2.3269				3.8296
CPED1		-3.71814	-3.75785
CPM		-2.1793
CPNE1		-1.16364	-2.24781			-1.2731		-1.62758		-2.44084	-2.5636	-2.40295	-1.81321	-1.17094
CPNE3	-1.62598	-1.23837	-2.27386	-1.17752		-1.10028				-2.11255			-1.85349	-1.09807
CPNE5	-1.34988
CPNE7				-5.43721						-4.12382
CPQ													-3.09901
CPSF2		-1.68817	-1.61303
CPSF6		1.1025			1.92941	1.44351		2.23407	1.54093	2.10644		1.69017	1.70153	1.64482
CPSF7	1.62308	1.1751		1.30486		1.20745								1.95136
CR1													4.47272
CRACR2A										2.00542
CRADD		-3.04259
CRBN	-0.629994				-2.70621	0.511257		0.981113						0.556569
CRCP						1.06946			1.05767	2.08665		2.26976		1.3203
CREB1			-1.63262						1.27389					1.32533
CREBBP					2.41936		1.97349	2.32786	2.11235	2.25428	2.31018	2.45885	2.2142	2.29959
CREBL2		-3.70665
CREBRF	1.33658			1.00761		1.15754		1.34815	1.18911	1.2066		1.30342		1.31206
CREBZF	-1.33722					-1.44244							-2.32351	-1.4602
CREM		-2.92994
CRIM1	3.13129	-4.61195
CRIP1								-1.33383
CRIPT			-1.61948
CRK	1.64665
CRLF2		-6.98121
CRLF3													-1.24035
CRNKL1				0.837611
CROCC	4.55405			3.99201	4.21795	3.01287		3.87938	3.40224	3.75116	3.52684	3.64916	2.88349	3.49288
CRTAM				2.63923								4.16015
CRTC1	1.25609	1.63322
CRTC3			2.81552			1.48359		2.22942	1.5013	2.11469	2.08862	2.33919
CRY1	3.78028		3.73231			2.98237		3.51794	3.83174	3.60583	3.95533	3.34733		3.81252
CRY2		1.85516		1.0437					3.43395			3.12815	2.99099	2.71005
CRYBG1							2.91998	2.53925	2.04922	2.01941	1.88552		2.39141
CRYBG3			-2.91377
CS						1.33276			1.74045	2.01393	1.81621		2.18216	1.58147
CSDE1	0.766967	0.954406		0.612828		0.681562	1.22669	0.977586	0.757002	0.993944				0.716792
CSE1L	1.66204				2.75324	1.60034		2.03688	1.96517					1.81249
CSF2RB		-1.2881
CSGALNACT2					2.49351	1.84404		2.69924	2.14293	2.16741	2.5637	2.3887	2.15851	2.28435
CSK					-3.75788				-1.03294	-1.60514	-2.70539		-2.2687	-0.926186
CSKMT														1.14075
CSNK1A1	1.04243					0.847118		1.24281	1.03497	1.29673		1.25687	1.00394	0.918244
CSNK1D	1.71058					1.25455			1.60337	1.83163	2.54375	1.86535	1.91044	1.77925
CSNK1E						2.16223
CSNK1G1									2.20002
CSNK1G2	0.612879	-0.828258	-1.87343			0.630094
CSNK1G3				1.55742	2.38618	1.67112		2.38976	1.61153	2.12683	2.26142	1.66812	2.16797	1.88388
CSNK2A1				-0.61095		0.802582								0.67988
CSNK2B	-1.13204	-0.885724	-1.44708	-0.978025		-1.02007							-2.13919
CSPP1	1.67632			2.00196
CSRNP1	3.08881			3.75166	4.14404	2.91766		4.59043	3.23281	3.2878	3.72292	3.84799	3.5659	3.75181
CSRP1			-3.39737
CST3	4.65416
CST7				-1.19193
CSTB						-1.38251	-2.65307	-2.15813	-1.56875	-1.97554	-2.21395	-2.53027	-1.8398	-1.592
CSTF3			-3.07458
CTBP1		-0.541202
CTBS			-1.37169
CTC1	1.1732					0.894269
CTCF	-0.598237												-1.11896	0.958793
CTDP1						1.88473			2.87851	2.23273	2.19561	2.68102		2.45925
CTDSP1			-1.09432	-1.14059
CTDSP2											-3.07183
CTDSPL		-3.90229
CTDSPL2	1.42917				2.30899	1.3657		1.68286	1.4994	1.88114		1.84147	1.71161	1.43692
CTLA4					2.1347
CTNNB1	1.66295					1.44699		2.69169	1.74548	1.99338		2.06915	1.64723	1.73138
CTNNBIP1		-0.863081
CTNNBL1	-0.925466												-1.52364
CTNND1	2.96042
CTPS1						2.3467			2.65218	2.58803	3.56254	3.25166		2.11249
CTSA										-2.45774
CTSB					2.81982
CTSC										-2.32509
CTSH	-1.79175		-2.47583
CTSL		-4.83358
CTSO			-1.97971
CTSS					-3.77702			-1.62658					-2.2931	-0.848943
CTSW		-4.23556
CTSZ	-1.50033	-1.38561	-1.69524
CTTN		-4.08019
CTTNBP2NL		-2.92505
CUBN										3.85815				3.60693
CUEDC2		-2.42783	-2.23635
CUL1									1.66429	1.91808		2.39763
CUL2								2.01169	1.52083			2.04403	1.50116
CUL3					2.628		2.16984	2.55713	2.16075		2.49857	2.41129	2.17829
CUL4A			1.48061			1.47755			1.57194	1.80892	1.99543	2.00734	1.58439	2.14626
CUL5					2.0543			1.68883	1.53185	2.13441	1.9248	1.82162
CUTA		-0.762125	-1.29338		-3.76961			-1.32696	-2.90246	-1.656	-3.04108		-2.45127	-0.765823
CUTC				-1.94849
CUX1					2.94373			2.65828	2.49644		2.45359	2.28027		2.36309
CWC15			-1.07592			0.691296							-2.10954	0.769682
CWC25	1.31796			1.1706		1.27694			1.33836	1.49409	1.3405	1.3259		1.38513
CWC27		-2.26286	-1.9396
CWF19L1					2.86211			2.28405	2.95961	2.28897	2.15274	2.72098	2.23583	2.15828
CWF19L2													-1.60199
CX3CR1		-5.46364	-3.56066
CXCL2		-4.40719
CXCL3		-6.36512
CXCL5		-6.98793
CXCL8									6.45586
CXCR3				-5.79712
CXCR4											-1.96294
CXCR5	1.37627
CXCR6										-3.05645
CXorf38	0.996093		-1.44235	-0.608624
CXXC5	-1.19615		2.96107
CYB561A3		-3.61379
CYB561D2		-3.04127	-2.54255	-1.69446
CYB5A	-1.81214		-2.4176							-4.07068
CYB5B				-1.41172
CYB5R1		-3.11053
CYB5R3			-0.70253
CYBA			-1.48574		-2.67445				-1.51106	-1.6834	-2.20362	-1.53549	-1.77786	-1.26578
CYBB			-1.59323
CYBC1			-2.48922						-2.2826				-2.6272	-1.78555
CYBRD1		-2.17391	-2.36964
CYC1		-0.621326	-1.9904	-0.589088
CYCS						1.52561		1.93896	1.58841			1.58476
CYFIP1			-4.47252
CYFIP2						1.06207		1.6475	0.912061					1.19742
CYLD	1.44587				-3.09995	0.829444						0.876781		0.785915
CYP20A1			-1.82887						1.27099			1.65898
CYP4F22			-3.53196
CYP51A1										2.49404	2.92149
CYSLTR1		-2.55379	-1.87859								-3.00657		-2.37102
CYSTM1	2.27973					2.78271			3.49436	3.03501	2.48144	3.01352	3.46242	3.60011
CYTH1							2.16624		1.78321
CYTH3										2.26273
CYTH4				-1.45298		1.31053
CYTIP								1.16729	0.934551			1.06551		0.775016
CYTOR								2.88772	2.33109		2.35327	1.87669
CZIB			-2.08495
DAAM1	-1.80195
DAB2		-3.85861
DACH1						4.85766
DAD1	-1.65052	-1.53722	-1.38596	-1.50838	-3.28666	-1.38274	-3.00946	-1.8133	-1.46823	-1.57363	-1.99542	-1.67876	-1.93963	-1.48607
DANCR										-2.28614	-3.01025
DAP	1.6896	-0.891111
DAP3		-0.897557	-1.55508
DARS		-1.05089								-1.74948
DAZAP1	0.830804	-0.603196	-1.24412			0.794378			1.38916			1.89653	1.62351	0.869047
DAZAP2	0.990374				-2.2373				1.04313	1.0703		1.32078	-0.918624	0.527071
DBF4	1.81123			2.12536				2.16256	1.80364	2.10586	1.6752	1.93924	1.67511	1.74245
DBI	-1.2679	-1.37064	-1.67641	-1.15058	-4.176	-1.12878	-2.70186	-1.58852		-2.13443	-2.12389	-1.12205	-2.32154	-1.02814
DBNL	-0.993954		-1.55707	-1.50415									-3.18911	-1.30573
DBP						-1.91225
DCAF1	2.2008				2.69893	1.56549		3.5418	2.66549	2.55113	2.39056		1.84853	2.07203
DCAF12		-2.06272			5.17405			4.8987	6.00875	5.50316	5.54339		5.42913
DCAF15				1.63944
DCAF16				1.95735		1.30038
DCAF5						1.34491				1.62559		2.21147		1.28031
DCAF6														2.50303
DCAF7		-1.43705	-1.47845	-1.43973						-1.84543
DCAF8	1.0973			1.12061										1.14436
DCK	-1.65162	-2.41892	-2.02427							-2.36277				-1.54552
DCLRE1C		1.64923	1.43073
DCP1A	2.33763				3.00046	2.06058	1.49738	2.18924	2.24931	2.72195	2.79329	2.40434	2.36024	2.35904
DCP2						0.640426		1.31712	0.967448
DCTN2			-1.43174
DCTN3	-1.23393	-0.772121	-1.5673	-0.815593						-2.91092			-1.74368
DCTN4	2.6993				2.58925			2.55418	2.93489	3.00214	2.60103	2.71186	2.63858	2.46877
DCTN6				1.34511		1.84732		2.23065	1.82269	2.5571		2.09477	2.41019	1.71587
DCTPP1	-1.66343		-2.63755
DCUN1D1	1.23536	0.733978		1.70289		1.22246			1.96258					1.5841
DCXR		-1.90888	-1.91635	-1.22943				-2.71929						-1.53387
DDA1	0.959891			0.8848		1.55897			1.32092	1.61224
DDAH2			-1.86378
DDB1	1.53187	-1.1255				1.20872			1.48934	1.87482				1.21078
DDB2	-2.46994
DDHD1	1.19353					1.16457		2.11568	1.44537	1.9243	2.35212			1.32445
DDI2					3.55565	3.12261	2.87949	3.68464	3.32565	2.59722		2.86752		2.43499
DDIT3	2.68981	2.6929	2.27191	2.6899	3.12574	2.61498		2.55397	2.80304	2.65656	3.32043	3.02573	3.02523	2.91561
DDIT4							-2.12221		2.69234			2.97911	2.14168	-1.27866
DDN-AS1				3.83942
DDOST	-1.50443	-0.885558	-2.19184	-0.822601	-4.83851					-3.50448			-2.68948	-0.761464
DDRGK1			-1.90783
DDT	-1.23422	-0.888151	-1.93377	-1.10776	-3.28456	-0.95046		-1.19478	-2.21615	-2.0828	-2.91735	-1.63616	-2.30745	-0.879023
DDX1	-1.38425	-1.52599	-1.19372
DDX10		-3.13702				1.73368
DDX17			-1.54241		-2.47285			-1.06643	-1.20607	-1.45168	-1.88834	-1.57278	-1.4325	-0.910822
DDX18		-1.21988	-1.88293		-3.55708	-0.570891		-1.07408	-1.64075	-1.53689	-3.29115		-2.12892	-0.636884
DDX19A						1.07258
DDX19B	1.322
DDX21						1.69262	1.0759	1.8186	1.69724			1.74728		1.63227
DDX23			-4.39472
DDX24			-1.71259		-3.07544		-3.04305	1.29703				0.932406		0.840122
DDX27	0.812423	-0.809841	-2.40862	0.786311
DDX39A	1.23912			1.67795		1.40577		2.23139	1.8307	1.46931		1.5871		1.79192
DDX39B			-1.34698
DDX3X	1.0795			1.14855				0.906222	0.895231	1.28459		1.36893	1.22501	1.1745
DDX3Y	1.82923			1.95405	2.85406	1.20746		1.80494	1.8928	2.14598	1.7277	2.26809	1.98834	1.55324
DDX42			-1.83964									-1.40053
DDX46	-0.668448	-0.995764	-1.78669	-0.842037	-2.96402					-1.29722	-2.00374		-1.87124	-0.449644
DDX5					-2.95012			0.848799
DDX50									1.41109					1.24148
DDX52		1.43157		0.753182		0.848933			1.34419					1.07908
DDX58		-2.98212	-2.65335						-0.896608	3.0343
DDX6		0.87742			1.5408	0.90597		1.1932	0.975866		1.43747			1.126
DDX60		-4.52113				-1.24252							-2.93683
DDX60L			-1.45888	-2.99219		-1.06571								-1.14376
DEAF1								2.46222	2.17841				1.85697	2.02121
DECR1	-1.13302	-0.987007	-1.67735		-3.92541	-1.07011				-1.57016	-2.4741		-1.887	-0.748142
DEF6		-0.868909											-1.4639	0.909311
DEF8		-0.92241
DEGS1		-2.45538
DEK	-0.899199		-1.42355	-0.914189	-3.13186		-2.27172	-0.856436		-1.79793	-1.83328	-1.19454	-1.70534
DELE1		-0.642244	-3.70607
DENND11						1.32756			1.23395					1.71839
DENND1A												4.1088
DENND1B	-0.900992				3.13391			3.18352	2.73545	3.23944	2.75158	2.7593		2.68107
DENND1C				1.13525					1.7204
DENND2D						-1.88981		-2.0276	-2.40688	-2.52148	-2.93317	-2.59106	-2.65173	-1.91121
DENND3	2.06284									2.88317	3.90692
DENND4A					3.41522	3.05597	3.2199	3.5303	2.75507		3.42648	2.88747	3.10799	3.26159
DENND4B			-1.62983
DENND4C			2.65477					2.92311		2.18148	2.4265	2.24033	1.8071
DENND5A	2.57885			3.27228		1.51889				2.34671				2.41138
DENND6A	-0.873021						2.21538	2.08105	1.67427		2.38967		2.1816
DENND6A-AS1									6.01716
DENR				-0.806764									-1.98664
DERA		-1.01564	-2.38941
DERL1	0.956402	0.700748	-1.88176	0.778068
DERL2				0.693935		0.9611
DESI1			-1.74879
DESI2		1.32339	-4.1206
DGCR2									2.13481
DGCR6L			-2.07636	-1.19107										-0.935958
DGKA					-3.35518	-0.80027		-1.00266	-1.39111	-1.96555	-2.74402		-2.09382	-1.18597
DGKE		-2.98866
DGKH		-3.61429
DGKZ				-1.09542				-1.7737		-2.63236	-2.62442		-2.27665	-1.21685
DGLUCY	1.30335	-1.6817	-1.61923	0.712272
DGUOK	-0.786706	-1.07258	-1.46207		-3.53884	-0.755487		-1.35671		-2.78151	-3.19871		-2.31628	-0.91514
DHCR24		-6.97964
DHPS			-1.83935			-1.46482		-1.81184
DHRS3		4.0597	5.29575			2.05955	1.5068	2.34248	2.37144	2.36558	3.13047	2.44411	2.58829	2.0992
DHRS4L2		-1.10504	-3.7479
DHRS7	-1.99781		-1.96659	-1.40805	-3.7691			-2.39137	-1.53617	-2.45448	-4.18203	-1.86358	-2.24459	-1.77164
DHRS7B		-1.1382	-1.81903
DHRSX					3.3988	-1.01135					3.16284
DHX15	1.2989					0.892904			1.07447	1.66835				1.4796
DHX29	0.925624					0.926357			0.795919					0.953598
DHX35						2.70238
DHX36	1.15634		-1.08504							1.47242				0.849359
DHX40	1.61522			0.951082		1.478		2.6103	1.93014	2.37413		2.01101	1.93983	1.64259
DHX57		-0.993846
DHX8	1.13426	1.05493		1.40929	2.37834	1.12616		1.89061	1.23115	1.75857		1.57812		1.53183
DHX9	1.34664							1.66242	1.40564	1.8529	1.76563	1.46372	1.69413	1.59413
DIAPH1	1.16385													0.864907
DIAPH2						1.79969		3.08595	3.31086		2.46132	2.66733		2.44979
DICER1			-1.50671	-0.864617				2.39025						1.30799
DIDO1	1.30069			1.10087		1.02029			1.19022				1.88489	1.16749
DIMT1						-1.19998
DIP2A		-1.34501										1.57578		1.53997
DIP2B					3.03482		1.32841			3.69425	3.37122	3.48335	3.09576
DIPK1A					4.43614			4.14935			3.97381			3.66126
DIPK2A			-2.53274	1.84734
DIS3	1.1678			1.38494		1.26322		2.04529	1.2272	1.23166	1.36636	1.70673		1.43103
DIS3L2					2.53908				2.30919	2.39434	2.06809	2.01948
DLD	1.79782					1.2239		2.77074	1.58778		2.14399			1.51507
DLEU1			-2.07093			2.02596		2.9983	2.52987		2.96908
DLEU2						2.97329		4.2468	3.74061		3.81028	3.0737		3.04974
DLG1					2.28798				2.26754		2.19318
DLG5										2.99806
DLGAP1-AS1													-2.31529
DLST	2.05767			1.79832		1.73442		2.04853	2.06785	2.31598	2.93848	2.44486		2.15875
DMAC1	-1.83405					-1.34414		-2.02843	-2.10171	-2.67576				-1.62964
DMD	-1.77455
DMTF1									1.33985					1.00853
DMTN		-4.0026	3.48022		6.34489			6.85644	6.44765	5.70209	5.55418		5.46279
DMXL1		-1.9516				-0.564834						2.65485
DNAAF2												1.9036
DNAJA1							-3.38524	1.46162	1.38829	1.66604		1.6517		1.49198
DNAJA2			-1.2778
DNAJA4							-3.92637
DNAJB1	2.31328	1.59568	2.02241	1.20981			-3.34648
DNAJB11	1.12778			0.885139		1.66463		2.09877	1.68858			1.79892	1.58692	1.61966
DNAJB12	1.08026			0.919265		1.32522								1.55864
DNAJB14														1.01875
DNAJB5		-5.75591
DNAJB6		0.99906	0.928017			1.08451	-2.86851	1.35492	1.4668	1.71583	1.75626	1.61712	1.53146	1.09754
DNAJB9	1.59216			1.62694		1.43905	-2.03019			1.81403		3.03928
DNAJC1					1.64311	1.63758		2.51883	1.93077			2.00011	2.06305	1.99974
DNAJC10	-0.911233	-1.28394
DNAJC13			-1.40876
DNAJC15									1.1215
DNAJC18												5.53304
DNAJC19			-2.5336		-4.0388	-1.06971		-1.74405	-1.35971	-2.04213	-3.0945		-2.00964	-1.21674
DNAJC2		0.986142	-2.93328			1.07039			1.29416	1.4823		1.62317		1.1405
DNAJC21	0.469547	-0.488007	-1.07932				-3.27049
DNAJC25			2.49082
DNAJC27						2.23459
DNAJC3	1.42889				2.00845	1.12416		1.45803	1.32587	1.45515		2.14704		1.45848
DNAJC4		-0.872936
DNAJC5				1.98988		1.53059						2.50754	1.86219
DNAJC7	0.622158					0.748294		1.15189						0.799795
DNAJC8		-0.86466	-1.14274	-0.808766	-2.87306					-1.53079	-3.13377		-1.92563
DNASE2		1.81139
DNM1L						1.12114			1.3437			1.70858		1.32938
DNM2	1.5169				2.00151	1.9722	2.38852	3.28801	2.43279	2.6709	2.57418	2.44042	2.47245	2.35674
DNM3		-4.25756
DNMBP	2.84949							5.50499				5.45576
DNMBP-AS1	5.50355
DNMT1	1.30623	-2.53277	-1.3954			-1.02697		-1.4209					-2.18073	-1.27416
DNMT3A		2.03836
DNPEP			-1.60606
DNPH1	-1.89346	-2.61191	-1.87838		-3.47564			-1.44238		-2.47948			-2.33676	-0.99552
DNTTIP1		-1.522	-2.00139
DOCK11										-1.40491			-2.06017
DOCK2							2.06559		1.53498	1.56449	1.80826	1.79941
DOCK7		-2.30472
DOCK8								-0.802751
DOCK9								-1.74008				3.03968
DOK2			-2.19287			2.51898		2.14004	2.79814			2.4653
DOK3		1.07072
DOP1A				-1.47732
DOT1L	1.95077		2.44303	2.19344
DPEP2				-2.66394		-1.74003			-1.74414	-3.28253			-3.1004
DPF2	-1.18291		-1.31165
DPH3														2.14449
DPH5						-1.12762			-1.1926					-1.11152
DPM1	0.95122			0.927865		1.15768			1.45674					1.34878
DPM2					2.54307
DPM3	-2.20649	-1.44586	-1.51628	-1.60918						-3.35837			-2.72537	-1.7262
DPP4						1.20265				-2.18087
DPP7	-1.06397	-1.33026	-1.30198		-3.05596			-1.72448	-1.1883	-2.053	-3.63019		-2.15751	-1.25723
DPP8												1.73786		1.36499
DPP9				0.774964
DPY30	-2.18619	-2.33539	-2.15161	-1.6129	-4.34374	-1.46794		-1.60566	-1.70189	-2.20338	-2.61915		-2.7002	-1.92407
DPYD-AS1		-1.39233		-1.83618									6.39443
DPYSL2		-1.77857	-2.12363
DR1	1.11832		-1.26218	0.78426		0.752133
DRAM1		2.11007
DRAM2			-1.23773
DRAP1				-1.34267	-3.20485	-0.954097		-1.40134	-1.68948	-1.7741	-1.87285		-1.99447
DRG1						1.219								2.10533
DSC2		2.06247
DSE	1.63098									3.27324	3.82623
DSEL														-3.29537
DSTN		-1.33353	-1.03599		-3.81674		-3.23017	-1.70732		-2.3154	-4.02048			-0.873879
DSTYK				-0.96674		2.39419			2.21075
DTD1			-2.53625	-0.801411
DTNB		-3.80587			3.74211				3.36561		3.44304	3.86545
DTWD1			-2.11186
DTX3L		-1.57011	-1.79921
DUS1L														-1.04929
DUSP1						2.58748		4.33703						2.71861
DUSP10	4.34352			3.22212	2.92444			3.98959		3.41741	4.0884	2.89795	3.24824
DUSP11						1.01586
DUSP16														3.05481
DUSP2	3.45289	-2.62039					-3.69811				2.95242		3.194
DUSP23		-2.16685	-3.03837
DUSP4					3.59587							5.87689
DUSP5	3.04954								3.56528	4.08849	4.45766	4.09993	4.78058
DUSP8	3.64337			3.77899		4.9922	1.93932	5.09053	4.93786	4.04782	4.86553	4.31398	4.50509	5.40786
DUT		-1.79336	-2.19441	-1.56236	-3.31268	-1.3155		-1.86092	-1.73366	-2.75294	-2.79779	-1.84608	-2.03025	-1.49625
DYM										2.85582	2.93098
DYNC1H1	1.50578					0.572324						1.25118		0.779899
DYNC1I2		-1.72692	-1.9393	-1.86238		-1.30698	-2.55663	-1.25185	-1.73958	-2.13062		-1.61787	-2.17045	-1.19793
DYNC1LI1	0.724541		-1.76221	1.07922
DYNC1LI2				0.939433		1.09707
DYNLL1			-2.31393		-2.98879	-2.32241	-4.04241	-2.36378	-1.18055	-1.97106	-2.48686		-2.24191	-2.49084	-3.26809
DYNLL2		0.759699		1.12308				2.32391	1.29476			1.92169	1.63196
DYNLRB1			-1.32619		-2.88939	-1.12238	-2.24564	-1.42944		-1.66287	-1.84574		-1.92309	-1.22967
DYNLT1	1.79991	-0.966861							1.33535		1.2414		1.57549
DYNLT3		-2.81346				0.910919				-2.8121
DYRK1A					2.53263		3.56271		2.22491		2.51118	2.65576	2.16248
DYRK2				-1.28225
E2F1									6.50785
E2F2					5.57329				7.69017		6.36195
E2F3	2.52022		2.31235	-1.68273		-2.04621
E2F5	1.45837
EAF2			-1.48051
EAPP					-2.56036	0.990734		1.33905	1.11729		-1.89229			1.0421
EBAG9	-1.05613
EBLN3P			-2.02133	-0.980518										-1.05143
EBPL	-2.39749					-1.24725		-2.71179					-3.02119	-1.9318
ECD	1.9765	1.21951			2.92502	1.86531		2.52942	2.16997	2.77937	1.91153	2.00785	2.19902	2.14456
ECE1	2.47965		2.47931	2.62734	2.8263	1.5351	3.35312		2.22862	2.55273	2.47847	1.89109	2.26338
ECH1		-1.48756	-1.79014	-1.60316		-1.53545		-2.10165	-1.37246	-2.31055	-2.54169	-1.67165	-2.51987	-1.90959
ECHDC1			-2.16058			-0.969506				-2.19595			-2.50082	-1.02805
ECHDC2						1.05417			1.52654
ECHS1	-1.89735	-1.29744	-1.46178	-1.0503						-2.9403			-3.7026	-2.08096
ECI2			-2.59255							-1.98207		-1.90811
ECPAS					2.63319	2.09437			2.75794	2.42256	2.55107	2.52169	3.10033	3.21483
EDA						3.79417
EDEM1	1.12265
EDF1	-1.12855	-1.07404	-1.46317		-2.09337	-0.893635	-2.27695	-1.26789	-1.28289	-1.46696	-1.82645	-1.19378	-1.47778	-0.904438
EDRF1						1.2753			1.55185	1.7901	2.16974	1.67654		1.64842
EEA1			-2.18259					-1.42504
EEF1A1			-0.969398		-2.1788			-0.654946	-1.18534		-1.43061
EEF1AKMT2				1.82914		1.71724						1.59241
EEF1B2			-1.36027		-2.08685			-0.883932	-1.0575	-0.985486	-1.18897
EEF1D	-0.774148		-1.20399		-1.97891		0.961038	-0.851533		-0.944727	-1.2177	-0.785638	-0.916725
EEF1E1	-1.44792		-1.5644
EEF1G			-1.29699		-1.88015			-0.780182	-1.21115	-1.0763
EEF2					-2.29895		1.25064							0.54695
EEF2K	3.16422
EEPD1			5.02373								2.5888
EFCAB14	-0.880801			-0.805233
EFCAB2	1.55237				3.55785	2.16504			1.99119	2.42638		2.60311		2.48259
EFHD2	1.36797		-2.0692									1.47449
EFNA5				3.45001
EFR3A					2.11149	1.75643		2.13469	2.12656	2.02487	1.68427	1.87752	2.14379	1.88112
EFTUD2	1.79464					1.73548			1.92732	1.79288				2.16944
EGFL7		-5.65581
EGLN2	-1.58721	-1.08243	-2.77271			-1.75294			-1.82103	-2.09775	-3.39451		-2.48645	-1.41779
EGLN3		-5.02208
EGR1	5.76431			6.33291				3.61651				5.34169
EGR2		-5.03468
EGR3		-3.48634
EHBP1	-0.997819	-2.30762		-1.53364						-3.38777				-1.77123
EHBP1L1	1.33563
EHD1	1.41558		1.82429
EHD3		-4.14975
EHD4				2.55569		2.42106		3.09168	2.43759	2.56054	2.10393	2.78125	1.99911	2.70812
EHMT1					2.03751				1.58147	1.78943		1.75667	1.71085
EID1	-1.15425		-1.326	-1.19595	-2.74954			-1.0765		-1.60299	-1.92407	-1.69159	-1.8044
EIF1						0.907239		1.01973						0.949423
EIF1AX			-1.09575	0.705393			-2.36744						-1.44351	0.711233
EIF1AY	-1.20758	-1.50589	-1.67377		2.53541
EIF1B			1.55561			0.886188		1.74503	1.17083		1.18085		1.17534	0.963962
EIF2AK1			3.17005		2.6551	0.557749			1.73789
EIF2AK2	1.25484													1.6696
EIF2AK3			3.67075		4.23462	2.64249	2.10249	3.24873	3.89483	3.64225	4.09479	3.70274	3.80661	3.6801
EIF2AK4	1.72438	-0.826488
EIF2S1	-1.58085	-1.92349	-1.93963
EIF2S2			-1.37222		-2.25855		-2.4652			-1.35612	-1.49536		-1.4538
EIF2S3					-3.141								-2.03555	0.382903
EIF3A	0.858664					0.738897		1.38193	1.17149			1.20954		0.699906
EIF3B						0.906778			1.09532					1.19325
EIF3D			-1.70575		-3.08705			-0.996583		-1.70374	-3.56166		-2.34855	-0.466993
EIF3E			-1.4324	-0.574841	-3.70528					-1.15783	-2.4299		-1.38302
EIF3F			-1.49143		-3.26977			-0.988266		-1.36279	-3.06235		-1.32033
EIF3G			-1.76042		-2.70008	-0.679808		-1.25923	-1.73151	-1.66852	-1.95337		-1.4244	-0.774349
EIF3H			-1.1792		-2.54149						-2.30917		-1.49548
EIF3I		-0.842219	-1.24447	-0.823567									-2.28606
EIF3J	0.751534					0.746616			0.966407		1.41118	0.795396		0.926774
EIF3K			-1.01828	-0.811373	-2.8427	-0.521109		-0.933992	-1.0741	-1.14887	-1.66734		-1.27145
EIF3L				-0.706494	-3.47252
EIF3M			-1.83089		-2.91837					-1.99845	-2.80848		-2.1563	0.534754
EIF4A1							-2.58044
EIF4A2			-1.29927		-2.82866			-1.12939		-1.12372	-1.73518		-1.22928
EIF4A3	1.8318					1.75911		2.48337	1.4587	2.0479		2.15353		2.40896
EIF4B			-1.69982		-3.21585			-1.24811		-1.75553	-2.9272	-0.840366	-1.79316
EIF4E	1.65816			1.09272	2.00585	1.00777			1.74861					1.29906
EIF4E2		-0.835298	-1.33113			1.0261
EIF4E3			2.13508	-1.32228					1.16995
EIF4EBP1		-1.06948	-2.72551
EIF4EBP2			-1.10188	-1.5383
EIF4G1			-1.5047	0.70946
EIF4G2					-2.41099	0.664381			0.940755	-0.873905				0.674713
EIF4G3												3.16435
EIF4H	1.00394			0.737634		0.848194			0.892213	1.19454		1.04919		0.881761
EIF5	1.25677	1.11995		0.938745				1.34573	1.01728	0.996097	1.49963	1.22063	1.33361	1.11263
EIF5A			-0.904687			1.11348		1.55417	1.33077	1.33349		1.39305		1.06494
EIF5B			-2.08149								-2.67645		-1.68804
EIF6			-1.44429				-2.43191
ELAVL1	0.732525			0.687168		0.762286
ELF1						1.36365		1.73921	1.33857	1.69295		1.49244		1.30741
ELF2					1.79648			2.06258	1.56085	2.09827		2.23635
ELK3								1.79441
ELL	2.45941		1.99072	3.06718		2.11378			2.19826	2.54264	2.54366	2.5671
ELL2					4.36896		1.35233	4.1926	4.40632		4.60835		4.12269
ELMO2				1.60713		2.48969			1.5366	2.99423	2.92287	3.808	2.63451
ELMSAN1				1.85919
ELOA										1.53488
ELOB					-1.40297	-0.712327	-1.78857	-0.69989		-1.00195	-0.738988		-0.866218
ELOC		0.653586			-3.15304	0.605954								0.626041
ELOF1		1.05144
ELOVL1		-1.8327	-1.71456
ELOVL5					1.7469	1.60483		2.36112	2.35598	2.34161	2.11677	2.29041		2.22029
ELOVL7		-5.04535
ELP2								1.73303	1.51432	1.79605		1.55595		1.51901
ELP4		-2.25082	-2.14358										-2.5108
EMB					-3.16964			-1.37071			-3.13576		-1.76285
EMC10		-1.09482		0.58291		0.867398			0.894462
EMC3	1.15424					1.1857		1.56158	1.26684	1.18059				1.18368
EMC4			-1.43606
EMC6	-1.50713	-0.980477	-1.74975
EMC7		-0.671846	-1.28809			0.789951
EMC8														1.65424
EMD				1.01387
EMG1			-1.91919
EMP3					-2.23107					-1.5486		-1.3188
EMSY				-2.12639		-1.65395			-1.23964
ENC1				2.05067								4.93119
ENDOD1		-3.56999
ENKUR		-3.38718
ENO1			-1.38229					-0.988402			-3.51792
ENOSF1		-4.07902		-0.915438
ENOX2	-1.66518	-2.62448	-1.77786
ENSA	0.515974		-1.04557			0.794717			0.869252					0.923859
ENTPD1	-2.55749
ENTPD4	1.54473	1.01238				1.22356		1.25042				1.60629		1.38544
EOMES				-2.7263
EP300	1.4966			1.47856				2.42015	1.45935	2.18825	2.222	1.86239	1.81222	1.38422
EP400	1.28185								1.31111
EPB41							2.89769	2.2074				1.84205
EPB41L1		-7.76725
EPB41L4A-AS1				0.927596				-1.29644						-0.718422
EPB42					6.95015			7.6997			7.84705		7.46711
EPC1							3.18959	1.57096	1.36908			1.6786		1.55357
EPC2							2.74488		1.79635	2.19443	2.27633	2.43216
EPDR1		-2.73864
EPG5	2.42927					2.15621				2.58435	2.97025	2.63917
EPHA1-AS1						-1.80696
EPHA4						4.7653		6.11813		3.96968		4.51204		5.28028
EPHB2		-4.25483
EPHX2						-2.2227								-2.46564
EPN2	2.47271
EPRS	-1.37126	-1.44618	-2.11326	-1.33859		-0.599878				-2.1576				-1.04901
EPS15					2.70326	1.90728	1.789	2.19902	1.93421	1.97605	1.90297	2.05213		2.24664
EPS15L1		1.45662
EPS8			-1.73048
EPSTI1					-2.9564								-1.61499	2.96585
ERAP1		-0.817585
ERAP2	0.726398	-1.12607	-1.82225
ERBIN					1.67913			2.1413	1.92281	2.04063	1.81929	2.04441		1.49969
ERC1									2.86795			3.15039
ERCC1	1.67712			1.88029		1.55907			1.66879	2.19768		2.41416		1.87971
ERCC5		-1.28283	-0.94359	-0.860034		-0.682007								-0.815014
ERCC6L2	1.6271	-1.07424
ERCC8		-2.00021
ERF												3.56162
ERGIC1	1.33605													2.00598
ERGIC2	-0.854551					-0.459092				-1.56298			-1.41173
ERGIC3		-0.750672				0.836
ERH	-1.03098	-0.90387	-1.50393	-0.881758	-3.07595	-0.544961		-1.06637	-1.85653	-3.04584			-1.68965	-0.829606
ERICH1													-2.15665
ERLEC1		-2.78808	-2.58645											0.826756
ERLIN1		-3.13194
ERN1						1.7436							-2.31716
ERO1B	1.74486	1.31665		1.88209						2.33918		2.18058		1.91753
ERP29			-1.30162	-1.10742	-2.48779	-0.935139		-1.48	-1.43119	-1.78244	-2.1271	-1.18889	-1.62276	-0.976476
ERP44						0.815527
ERV3-1		-3.87388
ERVK3-1	0.874981			0.916635										0.818192
ESAM		-4.36003
ESCO1	1.05897					0.800471			1.19387			1.73938		0.990801
ESD	-1.30495	-1.04032	-1.74926						-1.01507	-2.28734	-3.23544		-1.90995
ESF1		-1.36058
ESR2				-1.91124	3.94079					4.57797	4.52155	4.89977
ESRRA		-1.98503	-2.99663
ESYT2					2.40355		2.67549	2.08983	1.96988		1.8866	2.3672	1.87872	2.20893
ETF1	1.98615			2.17009	2.53804	2.04196		2.44217	2.27245	1.98041	2.14616	2.52293	2.33838	2.0535
ETFA			-1.58394	-1.00063
ETFB	-1.62814		-1.30768			-1.13652				-2.29985			-2.15555	-1.46817
ETFDH	3.00273					1.8039		2.76631	2.23573		2.81751			2.46111
ETHE1		-0.693585
ETNK1	0.73516			0.658886		0.852846								1.43596
ETS1		-3.30591
ETV3	2.74771			2.41609						2.85386	3.08079	2.95372
ETV6												2.63926		2.95553
EVA1B		-2.59091
EVA1C										-2.22932
EVI2A			-1.39827	-2.02371		-1.01739	-3.07449	-1.27116	-1.6016	-1.97194	-1.72539	-2.14479	-1.94106	-1.10889
EVI2B			-1.65524		-3.43025				-1.92562	-1.67481	-3.85163	-1.5003	-2.06225	-1.47878
EVL	-0.882676		-1.56481		-3.44488		-2.41615			-1.6518	-2.86088		-1.85563
EWSR1	1.09059			1.0098		0.85612		1.46462	1.00376	1.25435		1.5273	1.46026	0.921587
EXOC1		-1.5215	-1.44626
EXOC2								3.39207	2.3986		2.08496	1.8697
EXOC4									2.65109
EXOC6										2.32026		2.83061
EXOC6B	-2.04376								3.80679		4.40573	4.41318
EXOC7		-1.14975	-1.32049
EXOSC1			-2.53209				-2.1714
EXOSC3			-3.73409
EXOSC6				1.03472				1.69078	1.20941	1.21689		1.5745	1.1334	1.11815
EXOSC7						1.10736								0.849621
EXOSC8						-0.988733							-2.7662	-1.07235
EXOSC9						1.15024						1.25013
EXT1						3.39056					3.93473			4.758
EXTL3		1.29358
EZH1		1.01351												1.10205
EZH2	3.70091	1.63668	2.63959	3.17007	2.70399	3.19373		3.71186	3.03453	3.72754	3.65889	3.12778	2.99523	3.46874
EZR						1.56855	1.77871	2.234	1.81354	1.80007		1.85221		2.1207
F11R		-1.12349
F2R		-5.7768		-1.31864
FAAH2				-4.55853										5.77169
FAAP20	-0.942634		-1.42345	-1.04417
FABP5	-5.28285	-4.26829							2.33954			3.46228
FADS1		-2.75335
FAF1												3.21016
FAF2						1.57072
FAM102A	1.94988			-3.62233			1.72881	1.73525			-1.89369		-1.35689	1.35016
FAM102B					2.71194			4.63199	4.59067	3.84308	3.7184			4.57412
FAM107B						1.08443		1.44235				1.23726		1.0943
FAM110A		-2.03687
FAM111A			-2.52979	-1.48316
FAM111B	-3.49352
FAM117A	1.12725					1.24545						2.82557
FAM117B		-2.05628			4.10424			2.7853	2.69917	3.43382	3.72522	3.58602	2.70578	2.74104
FAM118A								3.02057						2.40649
FAM120B					3.10743							2.47536
FAM126A		1.23987
FAM126B	1.927					1.59325		2.56567		2.09523			2.41093	1.67577
FAM133B	1.05242					0.892864		1.13114	1.1258	1.29643		1.57249		0.975857
FAM135A	2.91002
FAM13A					2.35754	2.61672			2.0414	2.92379	2.82769		2.97224
FAM13B	1.49111				2.91785	1.84198		2.24707	2.3577	2.21583	2.07504	2.25773	2.07204	1.95875
FAM153CP						-3.3742								-3.26616
FAM160B1	2.47891	1.59084		1.43696	1.84997	2.02897			2.39458	2.22056		2.15864		2.98425
FAM162A	-1.23686		-2.13698		-5.03487			-1.41374		-2.47249	-5.19576		-2.96285	-0.814712
FAM168A				2.03461
FAM168B	2.03622				2.75784	1.92959		2.37277	2.02591	2.53168	2.58981	2.3699	1.9127	2.01117
FAM169A	1.53951							3.78146		2.71878
FAM172A							2.04372		2.14583
FAM174C	-1.22167	-0.802724	-1.96209	-1.53062				-1.48661		-2.55233			-2.35028	-1.09701
FAM177A1		-0.753424						2.34996	1.91337	2.2485	2.34827		2.11008
FAM192A	-0.536018	-0.537432	-1.92934			-0.636093
FAM193A	1.87496				3.00265				2.48074	2.23034		2.44616	2.17632	2.46419
FAM193B		1.62287
FAM204A			-1.01133										-1.53139	-0.866845
FAM20A		5.02576	2.9114
FAM210A	2.17557
FAM210B			3.4447		4.16377			4.15547	4.39854	3.81408	4.56896		3.96653
FAM214A		1.05441			2.46345	2.17566		2.57471	2.3284	2.3583	1.97649	2.4327	1.96675	2.19161
FAM217A									5.91827
FAM217B		-1.64469
FAM222B	3.55434		3.44738		3.79487	2.57791	1.67992	3.34801	3.69502	3.65148	3.93778	3.40134	3.83907	3.14321
FAM241A	3.63696					2.33586				3.04048	2.3051			1.29655
FAM32A			-1.03857			0.755858								0.949177
FAM43A										2.84582
FAM49A	2.76466			1.3449
FAM49B						1.09963		1.33407	1.72126			1.19496		1.03506
FAM50A		-1.00322	-1.50599	-1.03196
FAM53B	1.44494									1.96791		3.10928
FAM53C	2.15957	1.50001	1.87706	2.14231		2.45814				2.1305
FAM76B				0.899527		1.17506			0.873967					1.29799
FAM78A		-1.6612
FAM89B		-1.04896	-1.83342	-1.84864		-2.17264		-3.64588		-3.02249	-2.8638		-3.16658	-1.97843
FAM91A1	1.48106	1.07721		1.55653					1.51321			2.57957		2.34018
FAR1						1.91128		2.71908	2.12533	2.2624	2.43958	2.03855	1.56394	2.06879
FARS2			-1.57911					-1.58174
FAS			-5.11563						1.4588		1.87866
FASTK			-2.39798
FASTKD2	1.63005					1.04097			1.17441					1.35164
FAU			-1.17228		-1.8315	-0.608078	-2.79057	-0.769681	-0.826574	-0.877354	-1.17538		-0.803756	-0.657485
FAXDC2		-4.38565
FBL		-0.88482	-1.17998							-1.79325				0.619703
FBLN5						-3.64318		-4.05049					-3.40988	-4.05496
FBRS	1.08143	1.30493		1.33478		1.35326			1.57549					0.963034
FBRSL1	1.55054			1.60441					1.8282	2.46704	1.79758	1.57642	1.65787
FBXL15			-1.36092
FBXL20	2.33556				2.85459			2.95253	2.85626	2.81616	2.96346	2.84592	2.78538	2.62253
FBXL3		0.958959		1.41993		1.1174				1.74948		1.7783		1.48239
FBXL4						-1.20241
FBXL5	1.89902					1.33849			1.66841	1.73841				1.71212
FBXO10		-5.90075
FBXO11					2.6948			2.55023	2.55111	2.77124	2.69324	3.17462	2.45388
FBXO21								1.90554	1.79043	1.95691		1.96704	1.85002
FBXO28	1.33383					1.38381		3.02695	2.43951	2.2023		2.4128		2.04755
FBXO3				1.34964		1.27516		1.62795	1.3489					1.64562
FBXO31									3.36501
FBXO33					2.97781				2.47976	2.61098	2.92049	2.65433	2.21385
FBXO34					2.89939	2.14178		2.33961	2.30864	2.49672	2.60258	2.38833	2.40332	2.13793
FBXO38			-2.13831			2.19515
FBXO42	1.79802			-1.13559		1.57676			2.49273					2.35379
FBXO6			-3.56782
FBXO7				1.04141	2.91049	1.03409		1.88544	2.17875	1.83208	2.81023		2.6361	1.05234
FBXW11						1.76746		2.06956	2.22348	1.97296	2.44747	2.06229		2.04191
FBXW2		-1.15292
FBXW4	1.57066
FBXW5		-1.17674	-1.45188
FBXW7						1.94761		2.42662		2.1565	2.24394	2.06102
FCAR			-2.39384
FCER1A		-4.28078
FCGR2B	-2.57941	-4.87539	-3.78821
FCGR3A		-3.80637
FCGRT			-1.42249											1.20633
FCHSD2												2.80232
FCMR				-1.61028	-3.55963	-1.33409		-1.84083	-1.33817	-2.30198	-2.42126	-1.5529	-2.5903	-1.53455
FCN1				4.36863					7.32646
FCRL3	-2.08123			-2.22475
FDFT1			-2.02283					-1.30308		-1.46629				1.22595
FDPS	-1.6835	-1.61884	-1.7009	-1.08012		-1.00353				-1.65902
FDX1	-1.1071									-3.00004			-2.42744
FECH					4.94732			5.1864	6.25443	5.20316	6.64031		5.52589
FER										4.21885		4.67358	3.45295
FERMT3	-1.48366			-1.27917		-1.77515				-1.53922	-2.88962		-2.1706
FEZ2			-4.00054
FGD3										1.25995			-1.58836
FGD5-AS1			-1.92601	-1.16778
FGFR1OP2	-0.82959									-1.27401				-0.773716
FGGY		-2.56995
FGL2				-4.19562
FH			-3.13543
FHIT	3.75521		-2.02832							5.04706			-1.76088	1.72697
FHL1		-3.67944
FHOD1		1.81413
FIBP	-1.5921	-0.951237	-2.07059	-1.09304
FIG4	-1.24201	-2.65473
FILIP1L				9.11875	5.74571			5.8281	8.04776	7.27779	6.14576	7.16226	6.94512	7.0488
FIP1L1									0.89575	1.42752				1.00593
FIS1	-1.11953	-0.831274	-1.15164	-1.09525							-1.90492
FKBP11						-0.750554				-1.87899
FKBP15			-2.20783
FKBP1A				-1.07078					0.767782
FKBP3	-1.1714	-2.38592	-2.30329
FKBP4		-3.11412	-3.2888				-5.51155
FKBP5							1.40782
FKBP8	-0.971416				2.6014			1.64206	1.91664		2.35702			-0.850495
FLI1	1.61587					1.40409								1.29911
FLII			-1.48469
FLNA	-1.23158				-3.10077									-1.1816
FLNB		4.706	3.78986	2.15344	3.19434	2.43967		2.62579	3.14262	2.62962	4.09252	4.38552	3.075	2.11226
FLOT1			2.57137
FLOT2			-1.5746
FLT3		1.66033	-3.81631
FLVCR2		2.45168	2.88295
FLYWCH2			-1.92525
FMN1												4.73636
FMNL1														0.7463
FMNL3	3.15914
FMR1	1.35651	0.678632		0.986033		1.09885						1.90194		1.44599
FNBP1								1.59716	1.68155
FNBP4	0.97331				-2.31914	0.884645		1.27989	1.03001	1.3854		1.18253		1.18968
FNDC3A									1.91662	2.15626	2.28957	2.28893
FNDC3B	3.97123				3.89579		2.5335	3.70345	2.83916	2.95889	3.73999	2.77822	2.98217
FNIP1					3.07675	2.13631	2.56281	2.77573	2.64711	3.10408	3.02336	2.68358	2.46352	2.68111
FNTA		-0.725602	-1.17137	-0.729086
FO393401.1						1.4319
FOS	2.63097							4.27669						3.21629
FOSL2											3.84028	3.66375	3.676
FOXJ3	2.12014				2.48674	1.84259		2.20277	1.97076	2.09269	2.18942	2.13641	1.77657	2.08573
FOXK1	2.35329	1.20477		1.49472		1.7549		2.10799	2.18944	1.93068	1.81942	2.55112	2.18682	1.62823
FOXK2	2.36637				2.55051	2.12953		2.22311	2.95142	2.42514	2.67797	2.79899	2.88504	2.46497
FOXN2		-1.17305
FOXN3								2.60233	2.07292
FOXO1							1.29085	2.60249	2.72714		2.96164
FOXO3	2.51336				3.53407	1.55591		3.43283	3.32753	3.30936	3.92073		4.13197
FPGS		2.05438
FPR2		-2.47973	-2.49558
FPR3		-6.65816
FRA10AC1														-1.42909
FRAT1		-2.85956	-2.50061
FRAT2		-2.29437	-2.15948
FRG1			-1.69913										-2.56933	-1.0742
FRS2					3.2618	2.42341		3.23594	2.94985	3.18064	3.22573	3.17419	3.14484	2.77093
FRYL								-0.994157		-1.14501			-1.88851
FTH1														1.15073
FTL					-1.78502	-1.02537	-2.31426		-1.00333	-0.879271	-1.02436	-1.06311
FTO									2.55345		2.92679	2.91172
FUBP1	1.48259							1.3625	1.42851	1.7527	1.69812	1.54569	1.52768
FUCA1		-5.67414
FUCA2		-1.03956	-3.5984
FUNDC2		-0.454414
FUOM		-1.88047
FURIN				1.43675					3.08227	2.73867	3.04912
FUS									1.07712			1.08309
FUT7											-3.88337
FUT8								-2.16795
FXR1		0.622327				0.708962	-3.44561	1.11764	0.73674	1.07875				0.635073
FXYD5	-0.892245		-1.84781	-1.07444	-2.8897			-1.36833		-1.4655	-2.10311	-1.18339	-1.40838	-1.34772
FYB1					-2.94891			-1.31941		-2.13073	-2.19297	-0.945225	-1.69703
FYN								2.16583
FYTTD1				-0.647288
FZD1			-6.04347
G2E3					1.95723			2.30872	1.61374			1.86735		1.68824
G3BP1	-0.98442	-1.21676	-1.59563	-0.870401		-0.681066							-1.89915	-0.991576
G3BP2	1.22454		-2.99542			1.43635		1.72322	1.47049			1.46962	1.50868	1.73503
G6PD			-1.2435	-1.76224
GAA		-1.35613	-1.56623
GAB1	3.57153
GAB2					6.55441	5.66204		4.62839	7.30245	6.13276	5.82906	5.8767	4.94116	7.47647
GAB3		-1.00076
GABARAP	-0.878225		-0.73203		-1.94435	-0.821306	-1.76954	-0.93416	-0.788318	-1.2622	-1.1033	-1.31547	-1.20871	-0.989665
GABARAPL1					3.88411				3.31065	2.17769	2.43889	2.44711	2.86444
GABARAPL2	-1.03441				1.93772			-0.662619				-1.23669
GABBR1			-2.14654
GABPA	1.16797
GABPB1			3.49008	2.61679	3.01932	2.65355		2.98796	2.50471	3.14564	2.8058	3.30803	3.07981	3.08359
GABPB1-AS1									-1.2968				-2.48619
GABPB1-IT1						0.820638		1.47821	1.08952					0.931985
GADD45A		-3.48214				3.12667		3.5508	3.30173	2.26027	2.8783	3.58543	3.16429
GADD45B			-2.40147			1.30115						1.77308
GADD45G											4.37523	6.69418	3.88723
GADD45GIP1		-1.43918	-1.41145			-0.893902				-1.88611			-1.47499	-1.08726
GAK	1.98195			1.54938		1.45474		2.26509	2.01701	1.73724		1.84744	2.11224	1.78198
GALC										1.80424
GALK1		-2.40634
GALK2		-3.77757
GALM						2.32002			1.74249
GALNT1						1.3633			1.58908					1.60368
GALNT10			-1.55041											3.10955
GALNT11			1.14996			1.44287			2.00036	2.20431		2.2003
GALNT2	3.06776													1.44283
GALNT3		1.25384
GALNT7	2.76015
GANAB		-1.39146
GANC	-1.18476
GAPDH			-1.74614
GAPT		-3.19973	-3.05908
GAPVD1	1.61528			1.44336		1.58047		2.5072	1.71766	1.9522	2.19982	2.00349	2.04148	1.62006
GARS	1.85403	0.907324		1.64889		1.57585		1.98657	1.49938	1.7176	1.75032		1.96428	1.5192
GARS-DT			-2.09201
GAS2L1		-3.79365
GAS2L3			2.32573
GAS5					-1.87874
GAS7										4.65883		4.98493
GATA3				1.17416						1.3879
GATAD1	-2.25594		-2.49063
GATAD2A	1.79296				2.4551	1.24623			1.52187	1.92294	2.16851	1.85973	1.51922	1.50518
GATAD2B					2.86102	2.24849	2.62574	2.43248	2.60533	2.78335	2.80775	2.92558	2.63213	2.42698
GATD3B			-3.99563
GBA		-3.83375
GBF1					2.39005	2.51013			2.96604	3.4617	2.91183	2.80573	2.48986
GBP1		-4.21881	-2.34111	-2.76936						-3.09726	-2.58657		-2.68392	-2.01368
GBP2	-3.68096						2.99958	-0.796053					-1.95579
GBP3		-2.633
GBP4			-2.18302			2.05684
GBP5		-3.54626	-2.68509		-3.81523					-2.8877				-3.06289
GCA	-1.19743		-2.38693
GCC2												1.3167
GCH1	1.12784			2.36877		2.27849			2.86212	2.59613	2.14836	2.14486		2.4958
GCLC		1.03843
GCN1				1.42651		1.66681			2.50957	2.45255	2.56407	2.27894	1.9394	2.426
GCNA				-3.69284
GCNT1			-3.14234	-3.96335
GCNT2			-2.31666
GCNT4								-2.27428
GDAP2		-0.890465
GDE1		-1.01025
GDI2			-1.42169	-0.804757	-2.56322	-0.618787		-1.05316					-2.45386
GET3			-1.49418	-0.766504
GFOD1		-2.02381
GFPT1		1.22156							2.27558	1.99129		2.7998	2.64966
GGA2			1.70959							2.90521		2.86608
GGNBP2	1.30508					1.113		1.29514	0.979448	1.22629		1.17073		1.18138
GGPS1			-3.59394
GHITM	-0.828404	-0.85908	-1.17562	-0.658213		-0.6193								-0.614904
GID8				0.78847
GIGYF2													-1.33126	1.71415
GIMAP1			-3.10858		-3.7212	-1.85814		-1.98291	-1.94952	-2.78012	-2.99213	-2.21978	-2.52563	-1.91579
GIMAP2			-2.66693	-2.2702		-1.62063		-2.15036	-2.03183	-2.5677	-2.23111	-2.17203	-2.38002	-1.60363
GIMAP4			-3.0316		-3.20228		-3.81822	-3.04342	-3.16916	-3.23215	-3.14089	-2.98057	-3.22148	-2.90639
GIMAP5			-4.68488	-2.64256	-3.03653			-2.32516	-2.43029		-2.34214	-2.49511	-2.38522
GIMAP6		-2.97214	-3.76812	-2.68568		-1.97358			-3.48143			-3.83454	-3.10165	-2.22452
GIMAP7		-4.25625	-4.31033		-2.94224		-3.57491		-2.22915		-2.45812	-2.42591	-2.3917
GIMAP8			-4.02593			-2.52662			-2.05266					-3.48759
GINM1	1.33545	0.817771				1.28706		1.79928	1.62281	2.05817		2.49879		1.51081
GIT2								2.04514						1.81522
GK			-5.20341		4.0862
GK5				-0.679782
GKAP1							-2.95435
GLA		-2.92831	-0.919735
GLB1		-0.932249	-1.7
GLCCI1											2.77114			2.67369
GLG1									1.45619			0.907352		1.1787
GLIPR1										-2.65618		-2.58824	-2.20329
GLIPR2			-1.59621
GLMN						1.96495								1.5463
GLMP		-3.77535
GLO1	-1.02142			-1.76754		0.822401				-1.60022
GLOD4	-1.37155		-2.61563	-1.34823	-3.76566	-0.574208							-2.44881
GLRX	-2.41604		-2.46188		-4.33312	-1.62486		-1.92555	-2.07804	-2.34744	-2.38867	-2.3588	-2.96639	-1.86968
GLRX2			-2.93573
GLRX3	-1.66303
GLRX5	-1.24462				3.02132	-0.976156							2.66741	-0.883289
GLS	1.03365				-1.71146				1.01301			1.09513
GLT1D1			3.47387
GLUD1									1.81574	1.78733				1.04877
GLUL			-1.22746		4.82445				4.10985		3.335		3.58555
GLYATL1	-2.89228
GLYR1	1.36624					1.19727			1.37476			1.63942		1.6577
GMCL1									1.44004			1.80523
GMDS										3.49777	3.50562	3.72273
GMDS-DT		-2.51794	-2.80044					-2.75509		-3.48488			-2.89976
GMEB1		1.08895
GMEB2	3.19958	1.22527			3.73537	2.60581		3.05074	2.67395	2.94359		3.2232	2.29773	3.11501
GMFB		0.808467
GMFG	-1.1584		-1.63241			-0.564812	-2.33515	-0.891158	-1.44281	-1.21583	-1.95599	-1.0759	-1.43384	-0.796077
GMIP			-1.5334
GMPR		-3.57404	3.52245	5.27855	6.20949			6.34775	6.26408	6.64423	7.21074	5.45147	6.23131
GMPS				-0.850529
GNA13						1.29618		2.60313	1.68298	2.08401	2.09518	1.85237	1.5398	1.62867
GNA15			2.53452							3.58995	3.88591
GNAI2	-1.22824				-3.91674			-1.74679		-1.51343	-2.30529	-1.73585	-1.76347	-1.199
GNAI3	0.878061					0.97549								1.10773
GNAQ								2.74744
GNAS			-0.846073			0.603443	-2.11028	0.653768	0.789469	0.867426		0.992702
GNAZ		-4.0836
GNB1					2.19619	1.55977	1.92012	1.79462	1.72926	1.97602	1.90262	1.77877		1.82401
GNB2	-1.23386		-1.05439								-2.14448			0.797144
GNB5								2.47142	2.36676			2.27099		2.01368
GNG10			-1.80125			-1.34685					-2.81955		-2.68983
GNG2	3.08312					2.19626	3.3065	2.75726	2.47966	2.84064		2.4492	2.70281	2.70393	5.3852
GNG5	-1.50437		-1.3763			-0.959548	-2.15512	-1.36031	-0.892233	-1.47285	-1.76487	-1.12321	-1.78882	-1.03639
GNGT2			-4.68949
GNL1	1.79475				2.64039	1.70697			1.55435	1.86418		2.11074	1.66718	1.59264
GNL3				1.1148		0.812887							1.09152	0.841086
GNL3L		-0.899443	-0.956347
GNLY	-2.94218	-2.12326				-3.60076								-3.30374
GNPDA1		-4.37828
GNPTAB						1.31244		1.40147	1.5375		2.31637			1.41704
GNPTG		-0.913265
GNS			-1.14448
GOLGA4						1.41642	1.49195	1.76358	1.52116	1.50999	1.73263	1.67265	1.72199	1.42183
GOLGA7			-1.27629	-1.01206	-2.73866	0.696554
GOLGA8A				1.56728		1.14189
GOLGA8B				1.19064		1.27625		2.11398	1.2337	1.12527	1.6841	2.00149	1.47392
GOLGB1	1.33936					0.861925			1.40683	1.34758		1.69422	1.34071	0.922239
GOLIM4		-1.44914
GOLPH3					2.25948	1.82609		2.13135	2.48543	1.98158	2.13226	2.43314		1.90705
GOLPH3L	-4.01383
GOLT1B		0.798274	-3.8667	1.1564		1.49285			1.60641			1.83189		1.68317
GON4L						0.663825
GOPC	-2.18395		-1.88296	-1.12597		-0.664871	-2.63881						-2.17921
GORASP2	1.38575								1.50331				1.48913	1.5391
GOSR1									0.992639		1.54721			1.26422
GOSR2			-0.917828
GP1BA		-4.30957
GP6	4.13039	-5.24561		4.80911		4.88139				4.54718	4.38856	3.17763	4.51679	3.86928
GP9		-4.29363
GPAA1			-1.48075
GPATCH2		-1.57938
GPATCH2L				-1.17263		0.852462
GPATCH4						0.890736
GPATCH8							0.98885	2.09707	2.03101	2.19604	2.11782	2.07847	2.10388
GPBAR1		-1.70707
GPBP1				1.23327		0.768229		1.01596	1.06164			1.3215		0.877691
GPBP1L1	1.50905	0.973837				1.22449		1.50757	1.43326			1.64857		1.30688
GPC6		-7.08204
GPCPD1					2.51427					3.01863	2.3854	3.1403
GPD2			-2.0677
GPHN		-2.30663							4.64562			4.42684
GPI														0.912858
GPN3			-2.347
GPNMB		-9.61129
GPR107	3.03057	1.56008		2.56951	3.11774	2.49354		4.22641	3.49783	3.66682	3.41941	3.60007	3.1249	2.62034
GPR108		-1.56503	-2.32425
GPR132	3.16513				3.73135			3.9977	3.89401	3.39397	2.79884	3.50635	2.88839
GPR155		-2.68178	-2.26878						-1.32918		-2.12785		-2.90395	1.10509
GPR171				-4.11835							-2.58461	-2.21372	-2.30287	-1.61759
GPR174				-1.18328						-2.40295
GPR183					-4.66091			-1.93538	-1.60334	-1.79485	-3.06661	-1.55279	-2.12795
GPR35		1.24769	3.06076
GPR65		-0.99559	-1.84196							-2.49258
GPR68		-7.06588
GPRIN3						2.5216	3.1916	3.09921	2.07851	1.77966	2.35282	1.96994		2.75684
GPS2	-0.971988	-0.784877	-1.3199	-0.839903	-2.52971								-1.99185
GPSM3	-1.02467		-1.16726	-1.09019	-3.46041			-1.50384		-1.34623	-1.725	-1.21714	-1.67005	-0.946385
GPX4			-1.6852		-2.16307			-1.40383	-1.23851	-1.26489	-1.8649	-1.39649	-1.47402	-1.01877
GRAMD1A			-1.614
GRAMD1B									4.36588	4.11377		3.83338
GRAMD1C	-3.46789			-4.48819
GRAMD2B				3.01948	4.04097	2.32006	3.20878	2.57146	2.85112	3.09049	3.23015		3.94762	1.984
GRAP2		-3.72731											-1.65347
GRASP	3.31049			4.92505	4.34944	2.35889			3.81945	3.82288	3.12585	3.74857	3.22058	3.27483
GRB10		3.93537
GRB2		1.327				0.714049			0.682094					0.791117
GRHPR			-3.75275
GRIP1						3.94519
GRIPAP1	0.831744	-0.77368
GRK2	-1.00008					-1.04562				-2.01732			-1.72406
GRK5		2.32259	3.36644		3.27254	2.73722	2.20664	3.23235	2.96023	4.21862	3.94312	3.50554	3.40233	2.83762
GRK6	-0.879635		-1.25032
GRN	-1.54799		-2.28388
GRPEL1		0.894816		0.844361		1.00382			1.06229
GRSF1						0.952577			1.24675					1.0207
GSAP		-1.75622
GSDMD	-2.00536	-2.63089	-1.90984	-1.83936		-2.37164		-2.72789	-1.44899	-2.61369	-3.89984		-3.27604	-2.30236
GSE1	1.63712									2.80926		2.61415
GSK3B					2.68366			2.79103	2.45521	2.36297	2.79067	2.5606
GSKIP		-4.64496
GSN		-2.0097
GSPT1					2.23856		1.44174	2.09453	1.72589	1.95411	1.83637	2.00563	1.93404	1.80899
GSTK1	-1.25306		-1.63118	-1.26224	-2.33695			-1.59222		-1.87231	-2.02088	-2.39785		-1.29739
GSTO1	-1.68024		-1.68864			-1.31983		-1.74901	-1.70229	-1.48269	-1.80968	-2.1024	-2.18122	-1.26582
GSTP1			-1.36049			-1.46242	-2.93089	-1.88792	-1.24974	-2.16383	-2.52103	-1.27072	-2.24191	-1.90191
GTDC1	-0.803889		2.44223							3.03192		2.61311		2.95379
GTF2A1		-2.27942
GTF2A2		-1.21584	-1.7415							-1.66157				-0.943221
GTF2B					2.13208			1.53606	1.4801	1.66848	1.53892	1.65736	1.58441	1.43996
GTF2E2						1.12912			0.971757
GTF2F1				0.784101
GTF2F2	1.20754				2.1205	1.39887			1.56132	2.10576		2.08133		1.44798
GTF2H1						1.40144								1.29198
GTF2H5	-2.32376	-2.39574	-2.58055	-2.03448		-1.60597		-2.81825	-1.77868	-2.88513		-1.81519	-3.06741	-2.19317
GTF2I			1.61768	-0.733169										0.859537
GTF3A	-1.08482	-0.756653	-1.26767	-1.07455	-3.14321			-1.02279	-2.04627	-1.71874	-2.30105		-1.61099
GTF3C1										1.84902
GTF3C2	1.42088
GTF3C4	2.23067
GTF3C6	-1.41946	-1.20281	-1.10917	-1.09134		-0.746468	-2.19221				-3.55857		-2.06241	-0.727607
GTPBP1	2.40509			2.38092		2.07616		3.00548	2.27404	2.46631	1.76006	2.48296	2.38438	2.45699
GTPBP10						-0.890219								-1.03855
GTPBP2		-3.13741
GTPBP4	1.11606					0.964875								0.866155
GTPBP6						0.77825
GUCD1	-1.25973
GUCY1B1		-5.79567
GUK1					1.9238			1.19149	1.23869		1.57127		1.22979	1.45244
GUSB				0.790736						1.65878
GXYLT1			-3.48532
GYG1			-2.77105
GYPA													8.01105
GYPB					6.81837				8.74372
GYPC					1.53563		2.69577	1.14479	1.07099		1.75611		1.29012	0.725121
GZMA						3.48897
GZMM					-3.3191						-2.7192		-2.03427
H1F0		-2.06709
H1FX			-2.0666
H2AFJ				1.07097	1.49645	1.09505			1.6655
H2AFV	-0.728657		-1.83966			0.738202	-2.00948		0.863613		-2.75661			0.748346
H2AFY	-0.701217					0.60732								0.647048
H2AFZ		-1.10309	-1.58397				-2.89664				-2.69223		-1.3472
H3F3A	-0.637827						-2.32789				-0.768129	-0.929883	-0.738504
H3F3B			-1.27328				-3.4232
HABP4									2.00523
HACD3						1.32757
HACD4			-2.52548
HACL1				2.00084
HADHA	-0.858525		-1.32687	-0.867919		-0.631514		-1.33393		-1.49647			-1.87148	-0.906414
HADHB	-0.979523		-2.26503	0.934375		-0.772612
HAGH		-2.15056			1.988	-1.03547								-1.12885
HAT1		-0.972408	-1.24076
HAUS2				1.31959		1.66954							2.94206	2.45311
HAUS3				1.84962	2.70434	1.90511		2.19854	1.98536	1.86351	1.99226	2.09206	1.74404	1.92138
HAVCR2			-1.81885
HAX1	-1.33758		-2.21279		-3.84697	-1.15221	-2.75327	-1.66333		-2.28885	-2.24486		-2.62801	-1.4003
HBA1	11.8028		11.8895	9.29702	13.276	12.3708		14.1646	12.6791	12.2519	13.8685	10.7689	15.3857	11.7268
HBA2	11.864			11.6166	13.7702	12.2017		12.9877	11.7855	12.1202	13.2513		15.193	12.1342
HBB				10.7697	14.7112				10.3808	10.5641	12.8054			11.0827
HBD			9.46842		8.92462			10.0586	11.4149		11.6461		11.071
HBEGF			3.14912
HBG1	13.4069	12.9487		17.0269	15.0766	15.4301	14.6396	15.3409	17.8051	16.0888	16.4933	13.0166	16.7374	12.6625
HBG2	13.2476	10.861	8.63565	16.7218	16.3189	16.1576	15.566	16.4872	15.1409	17.1382	17.5231	11.6693	17.5594	13.3806
HBM			9.38259		10.0685			11.26	12.0327	13.3382	12.1833		11.9829
HBP1	1.7028					1.31779		1.46823	1.44432	1.52034	1.68185	1.60447	1.52259	1.39046
HBQ1					7.04294				9.83413		9.16079		8.8818
HBS1L		0.820759				1.25038		1.81877	1.35731	2.21746	1.872	1.85338	1.82789	1.38447
HCAR3			-4.60045
HCFC1		0.845794
HCG17				-2.88861
HCG18										-2.30427			-2.03263
HCLS1	-0.861162			-0.961557	-3.4031	-0.72886			-0.806565	-1.96254	-4.1		-2.34215	-0.835384
HCP5				1.64483
HCST	-1.5495		-1.94953		-2.37762						-2.65975
HDAC1	-1.27051		-1.22071	-1.05638									-1.96122	-1.16662
HDAC2	0.934231
HDAC4	2.96292				2.76077	2.41515		2.49794	2.76491	2.74049	2.23054	3.28391		3.18041
HDAC5	1.48124	1.84416		2.24346		2.48222			2.39668	2.3228		2.56788		2.17964
HDAC7	1.90351	-0.978924
HDAC8	-1.71701	-1.49788	-3.15533	-2.25806									-2.34215
HDDC2				-1.61441		-1.24204		-2.08558		-2.65553		-1.84113	-2.51619	-1.31522
HDGF		-0.882095		1.32466
HDGFL3						3.4232			3.04405		3.79617	4.92575	3.18492	3.66535
HDLBP			-1.20797			1.18511
HEATR1	2.13682								1.7878
HEATR5A		-3.89506	-2.27762
HEATR5B	-1.47698	-1.89251		-1.75405		-1.24595							-1.81162
HEBP1			-1.60078
HEBP2					-2.92575			-2.06339		-2.56995			-2.58346
HECA	1.98704					1.32894		1.79149	1.60446	1.4914	1.61488	1.56212	1.38621	1.45404
HECTD1									2.13841	1.49593		1.8779	2.06537
HECTD4									2.19252	3.40645		2.57712	3.49143	2.50752
HECW2						3.21939						5.27084
HEG1				0.788626		2.24648				2.95012	3.22208
HEIH		-2.26469
HELB				1.83368		0.991262			1.82686	1.80753		1.48969	-2.03322	1.00464
HELLS									2.73061
HELQ	1.04607
HELZ					2.28911	1.62301	1.39687	2.16748	1.73655	1.79631	2.22043	1.76167	1.73497	1.89103
HEMGN		-3.56865			8.44082			5.48832	6.58281	6.90763	7.90519		6.40444
HERC1					3.20435	2.75289	3.26619	3.61623	2.78316		3.19047	2.82034	3.00605	2.97933
HERC2		-1.94475
HERC3	-1.45667			-1.35969					1.89408			3.18516
HERC4		-1.34961	-1.76946				-3.06395	-1.94611		-2.49583		-1.91083	-2.40333
HERC5		-5.50134				4.44785			-1.20959	4.73227
HERC6									-1.71735		-1.92917
HERPUD1						1.25285						1.12965		1.27721
HERPUD2				1.34884				2.50999	1.76855	1.73777		1.85461	1.71473	1.74772
HES1	4.83454	6.21148
HES4		6.62672		4.67758		2.83537		4.52597		6.53098	6.55328		5.60852
HEXA	1.4404			0.87701		1.3489			1.40191			1.61939	1.33536	1.50015
HEXIM1				1.55255		2.2952		2.67318	2.30135	1.895			1.86932	2.28239
HEXIM2		-4.40863
HGSNAT	-0.912226	-1.24159							2.44265			2.55403
HHEX	-1.64606
HIBCH						-1.52532				-2.45356			-2.52734	-1.1729
HIC1		5.08143	3.59029
HIF1A				2.11117	2.61407	1.92345		2.0531	2.07089	2.28274	2.3784	2.20951	2.43495	2.15694
HIF1A-AS3									3.23711	1.91268		4.63441	4.11004	5.76538
HIGD1A			-1.2948
HIGD2A			-1.52133	-1.04945	-3.23778					-2.17055	-3.13681		-2.14609	-0.674395
HIKESHI	-1.34933		-1.91574				-3.8864		-1.75381		-2.93642		-2.31995	-2.03888
HINT1			-1.50268				-2.87296	-0.874913	-1.78995	-1.25193	-1.8811	-0.910209	-1.34083
HIP1	2.49584
HIP1R	1.3796					2.09911								2.33182
HIPK1	2.21367		-1.02329	1.65012		1.73807	1.61899	2.10735	1.949	1.9628	2.07891	2.29188	2.27613	2.13854
HIPK1-AS1										4.18417
HIPK2								1.78349			2.56126	2.98922	2.28956
HIPK3				-0.906115		-1.19627	-1.96817
HIST1H1B					4.64998
HIST1H1C									1.54758			1.25762
HIST1H1D		-2.78819	-2.53928					-1.85052					-2.28027
HIST1H1E		-1.76426	-2.6883
HIST1H2AC	-1.87672			-1.87475		-1.06265	-3.16288					-3.34413
HIST1H2AH												6.74056
HIST1H2AL		-5.85223
HIST1H2BJ		-4.67388
HIST1H3D					3.58316	2.56935		2.99052	2.7615		2.50963	3.36881	2.96195	2.33405
HIST1H3H		-3.47081
HIST1H4C			-2.37094		-2.11237		-4.27487				-2.40609		-1.78075		-3.63605
HIST2H2AC								3.38709	2.84615
HIST2H2BE		-4.79144
HIST4H4												3.92724
HIVEP1					3.59794	2.72856	2.75883	2.88651	3.24211	3.44981	3.7901	3.38538	3.27771	3.17602
HIVEP2			3.97391						2.54956			2.5743
HIVEP3	3.31907				3.34423	2.84839		3.68379	2.66655	3.32358	2.38319	2.58753		3.25213
HK1				0.840508		1.66069								1.96104
HK3		-2.00489
HLA-A								-0.763964
HLA-B								-0.877226			-1.35392		-0.982597
HLA-C			-1.29928		-2.07838						-1.50185
HLA-DMA	-0.964414
HLA-DOB	-1.24167
HLA-DPA1					-3.8477							2.19083		-2.36655
HLA-DPB1					-3.92429	-2.87402			-2.54828		-3.62368		-3.88601	-3.34676
HLA-DQB1					-3.57257							2.34549
HLA-DRA	-0.894101			0.70476	-3.26594
HLA-DRB1					-3.72367							3.02199
HLA-E			-1.34462		-2.32836		-3.06265				-1.32839		-1.01348	-0.750185
HLA-F			-1.99188		-3.15925	-1.25765		-1.7404	-1.6939		-2.80625	-1.85764	-2.07904	-1.27627
HLCS												4.30392
HM13						0.774266
HMBOX1														1.85764
HMBS					4.28686
HMCES						1.09059			1.73638
HMGA1					2.35558	0.962508								1.0091
HMGB1			-1.43879		-1.84497		-1.94194			-1.0097	-1.65551	-0.786506	-0.982724
HMGB2	-1.21917		-1.8424		-1.47538	-1.35988	-3.6221	-1.80608		-1.50399	-2.34736	-1.98897	-1.97852	-1.64171
HMGCR		-2.19152
HMGCS1		-1.35466		2.1816		2.31256			2.23406	3.4636		3.09332	2.44075	2.68216
HMGN1			-2.45244		-3.06741		-2.92423	-1.23702	-1.35845	-1.33124	-1.94474	-1.11478	-1.5418	-0.87386
HMGN2			-1.41332		-3.53921	-0.725803	-3.15076	-1.20779	-2.0093	-1.6371	-3.27785	-1.19244	-1.57577	-0.96543
HMGN3	-1.00127	-0.688802	-1.75844		-3.27169					-1.78184			-1.93637	-0.955302
HMGN4		-2.4493	-1.40986	-1.26372	-4.22321	-1.42294		-1.90679	-1.23627	-2.39716	-2.93737	-1.6966	-2.7428	-2.04928
HMGXB3			2.08166	1.25908
HMGXB4	1.3088	0.560542				1.40466		1.80504	1.46639	1.58839	2.61773	1.99718	2.2015	1.39919
HMOX1			-2.17562
HMOX2									-1.24862	-1.47482			-2.01532	-0.919059
HNMT			-1.23663
HNRNPA0					-2.34913				0.83549					0.83004
HNRNPA1			-1.78895		-2.87084
HNRNPA2B1					-2.11544		-2.80787	-0.626646					-0.954138
HNRNPA3	0.607788		-1.27121		-2.0838						-2.27712			0.626133
HNRNPAB			-1.95591							-1.68701
HNRNPC						1.13343		1.36315	1.28594	1.56596		1.26295		1.32896
HNRNPD	0.82242				-2.6223	0.708907				0.726792				0.855035
HNRNPDL			-1.36033		-3.15317		-2.83681	-0.782037
HNRNPF				-0.845348	-2.64723	-0.662756		-0.934881	-0.95184	-1.58173	-2.16314	-1.19347	-1.6884	-1.09373
HNRNPH1	0.77837							1.15445				1.23742
HNRNPH2		-0.659708	-1.17661	0.968301
HNRNPH3					-2.38394							1.07809		0.676305
HNRNPK	-0.581216		-0.991045				-2.73251
HNRNPL	0.999923					1.0162			1.13027			1.22023		1.1803
HNRNPLL												2.03981
HNRNPM						0.848986		1.0771	1.29925			1.2287		0.828001
HNRNPR				-0.579549		0.44836								0.475212
HNRNPU			-1.38342		-2.32403		-2.55575		0.9979
HNRNPUL1	0.97192								1.05227		-2.90623	1.20773	-1.29811
HNRNPUL2	-2.00753		-1.84947	-1.34382
HOMER3		-1.37906
HOOK2	2.14834	-1.89308	-1.87041	1.20006			-2.41324	2.38486	2.18661			2.49633		1.90406
HOOK3						1.31859			1.22966			1.60588		1.66051
HOPX										-2.49995	-3.11568
HP1BP3				-0.778217	-2.58003			-0.931854		-1.1381	-2.5209		-1.67859
HPCAL1								-1.0954
HPF1		-4.11077
HPGD					3.10817	4.3673	5.48865	4.412			3.11436		3.80261	2.95889
HPRT1			-2.16019
HPS1		-0.997053
HS2ST1						2.12365			3.7305					2.57371
HS3ST1		-6.73615
HS3ST3B1			4.10961		3.27419
HSBP1	-1.78099			-1.20465
HSD17B10	-1.58523	-0.98393	-1.7922
HSD17B11	-0.87736		-1.77135	-0.923944		-0.762253				-1.73168			-1.34183	-0.774758
HSD17B12		-1.26865	-4.21276
HSD17B4	-2.0604	-2.46806
HSF1						1.42163
HSH2D	0.891631
HSP90AA1	0.910921					0.878089	-4.41372	1.1543				1.13609		0.871391
HSP90AB1			-1.24363				-3.48619					0.979945
HSP90B1			-1.20906		-3.04729			-1.64379		-1.67762		-1.36505	-2.21893
HSPA14.1								2.1679	1.43442
HSPA1A			-3.33964				-8.65176
HSPA1B		-6.86868					-8.6774
HSPA4		-1.1043	-1.46631			0.946562			1.18765					1.05091
HSPA5				1.59343		1.25938		1.2787	1.39154			1.68668		1.4717
HSPA6		-5.30661	-2.32123
HSPA8							-4.13124	-1.3055				-1.07767
HSPA9	1.11583				1.52769			1.59379	1.20734			1.64863		1.05644
HSPB1		-3.82868	-1.56733				-4.72369
HSPB11	-1.46437		-1.57076	-0.982237						-2.55571			-2.01003	-1.33919
HSPD1		-0.999027	-1.8995				-4.20934	-1.57297			-3.0663		-1.77673	-1.29524
HSPE1					-3.35532	-1.01294	-5.11228	-1.29194	-1.34359	-1.5853	-1.95664		-1.85541	-0.971705
HSPH1	1.20327	-3.21976		1.65639		1.35031	-4.62311		1.52675	1.81815		2.37883		1.51111
HTATIP2		-1.50511	-2.37689							-1.69644			-2.31768
HTATSF1														-1.43908
HTT	1.28505				2.27753	1.63701	2.15542	2.26927	1.66347	1.80439	2.26759	1.80239	1.87932	1.75632
HUS1	1.57553					1.65519
HUWE1	1.68723				2.31057	1.35127		1.83061	1.37956	1.67004	1.864	1.55648	1.65655	1.51331
HVCN1		-1.96945	-2.8942
IAH1	-1.57518	-0.772545	-1.94411	-1.03696
IARS	1.80594					1.83084		2.99724	1.96488					1.56015
IARS2		-1.58988	-3.66561
IBTK		-0.605643
ICA1					2.96318
ICA1L								2.31234
ICAM1	4.47486			4.70818						3.77426	7.35461
ICAM2		-2.3734	-1.30993			-0.776413			-1.31316	-2.02056	-2.72348		-2.73762	-1.14554
ICAM3			-1.80814	-1.11915			2.33318
ICAM4			-2.35662
ICE1						0.957345			1.27778			1.51908	1.22722	0.999375
ICE2		-1.71251
ICOS									2.78389			3.42794
ICOSLG	1.82829
ID1		3.54491
ID2			-1.18175					2.56856
ID3	-4.0746													-3.63184
IDH1		-2.75515
IDH2	-1.57068	-1.52956	-1.40108	-0.962721		1.11763								1.0616
IDH3A			-1.60753
IDH3B		-0.677533	-1.40886			0.891961
IDH3G	-1.50985	-0.853079	-2.12783	-0.961731
IDI1	1.31511								1.70315	1.54069	1.91612	1.94056	2.05742
IDS									1.33819	1.45802		1.55651	-1.6612
IER2					-2.31019		-4.21978					1.61267
IER3				4.55006						4.12792
IER3IP1	-1.59112	-0.91447	-2.24685	-1.09432
IER5	1.53201			2.57339	2.47368	2.8273	-2.79161	3.17765	2.4268	2.35799	2.43752	2.74569	2.2793	2.53286
IFFO2				2.80288					2.59686	2.62692	2.65156	2.79393	2.67031	2.74676
IFI16	-1.18		-2.23314
IFI27			-6.4012		7.37881
IFI27L2	-2.02655		-1.20593										-2.97427	-3.36286
IFI30	-2.32083		-1.81817
IFI35		-2.35555	-2.40835	-1.79085
IFI44											3.10695
IFI44L				-4.97866		-3.79012		-4.26196	-3.43915	-4.07218	-3.13513	-3.29929	-3.63015
IFI6	-3.63104			-3.70943	-3.62971	-1.7936		-2.4922	-2.21603	-3.16253	-2.44799	-2.06822	-3.05632	-2.13274
IFIH1	1.36036			3.78768		2.67348			2.37693	3.06874		2.94176	4.95578
IFIT1										7.12139			-4.72743
IFIT1B					7.5399				8.61417
IFIT2				5.07287	6.83936	5.53322				7.43829	6.7182	6.90941	7.61766
IFIT3		-3.38386	-2.21969			7.67231				7.82174		6.49154	6.07783
IFITM1			-5.82373
IFITM2	-1.35537				-2.49506					-2.02775	-1.9192	-1.66049
IFNAR1	-0.61005		-2.94932			0.801796							-2.33328	0.976529
IFNAR2													-1.5088	-1.45119
IFNG				4.10785								2.88789
IFNG-AS1														3.93627
IFNGR1						1.76345
IFNGR2		2.02501				1.28692					2.57728		1.99399
IFRD1	2.14918			2.65935	3.2149	2.15799		2.4036	2.10318	2.83827	2.3627	2.61296	2.90337	2.17544
IFT20			-1.37327			0.976312
IFT57						1.05247
IGBP1	-0.758485	-0.612354	-1.60196	-0.573407	-2.94642						-2.93751		-2.40561
IGF1R							-2.26422
IGF2BP2			2.32091
IGF2BP3	6.41164	4.43357	4.87987			7.39879	4.24271	6.19881	6.40418	5.817	6.17797	5.43068	5.39853	6.5115
IGF2R	2.14973					1.02457						1.28985
IGFLR1	-1.61719	-1.74193	-3.12082
IGHD	-1.6285
IGHG1	-6.04911
IGHG3	-3.22302
IGHM	-1.49535
IGKC	-2.71674		-3.97133							-3.76016	-3.87506		-4.69769	-3.63463
IGLC2	-2.88951	-3.29603
IGLC3	-3.26997
IGSF6			-2.30182
IK	-0.831207	-0.850271	-1.50788	-0.786974	-1.75568	-0.60871					-2.58335		-1.47652
IKBIP		-1.57269	-1.66327
IKBKB						1.23509
IKZF1					-2.57065				-1.42148	-1.23188	-1.80287	-1.10607	-1.12684
IKZF2	2.68814							2.37647		2.59769		4.59334
IKZF3						1.11048			1.42327	-1.55401		1.15936	-2.0187	1.02062
IKZF4								3.49655
IKZF5	1.44939	1.4232		1.69609		1.62285		2.04953	2.03552	3.33801	2.18952	2.31105	2.16614	1.96473
IL10RA	-1.25258			-1.21927	-3.79682			-1.71174		-2.45415		-2.60878		-1.77424
IL13RA1			-2.90714
IL16	-1.29188	-1.57458	-1.65098			-1.11123		-1.9737	-1.23911	-1.67663		-1.75156	-2.08251	-1.31828
IL18		-1.9059
IL18BP		-5.02291
IL1R1		-2.93918
IL1RAP			2.92335
IL21R	3.66441				3.19583				3.20631	4.40267	3.87672		2.95273
IL23A						2.05309			1.94579	2.08587	2.31483			2.16462
IL23R										3.5199
IL27RA		-1.62437		0.996065										0.936093
IL2RA						4.98202			3.75489	3.25447	2.90302		3.20836
IL2RG	-0.99389	-2.46661	-3.42749		-3.53155		-2.83013	-1.40107		-1.85444	-2.39103	-1.38994	-1.98148	-1.19281
IL32		-3.68478	-6.07809		-2.70407									-1.59121
IL4I1			-5.87992							3.83106	3.74671
IL4R						1.61809	1.6769	2.58267	2.01239	2.68317	2.61659	2.51201	2.22227	2.05855
IL6R									-2.22021				-2.22253
IL6ST	2.13188		1.89097	2.06513	2.18624	0.956793		1.44127	1.15373	2.49304	1.85278	1.99484	1.3127	1.30382
IL7R				-2.45799	-2.26321				-1.7803		-1.70504	-1.81388	-1.52494
ILF2			-1.26837											0.896456
ILF3	1.25834			0.988142		1.04576	1.02943	1.34785	1.93707	1.41885	1.45819	1.54801		1.05573
ILF3-DT								-1.99411					-2.77631
ILK			-1.77021							-1.3333		-1.95387
ILKAP	1.673	1.30117						1.6474	1.74651	1.73822	1.70856	1.59361
ILRUN						1.68996			2.16862	2.19458		2.31239		1.3949
IMMP2L		-2.50171			-3.12546
IMMT		-0.709407												1.24551
IMP3	-1.69093	-2.29282	-2.55183	-1.524	-3.57964	-1.18725	-3.18756	-1.65595	-1.40715	-1.82591	-2.35784		-2.36483	-1.56236
IMPA2			-2.91151
IMPDH1		-1.08733	-1.36792
IMPDH2														0.859823
INF2		-2.98081
ING2			-2.95859
ING3		1.15035		1.19442		1.47015		2.77401	1.40594	1.90925		1.4051		1.50237
ING4			-2.25042
ING5	0.97246
INIP			-4.25671
INKA2												3.71055
INO80									1.50411	1.64284	1.82229	2.13507	2.01627	1.76432
INO80D					2.2816	1.61397		2.30911	1.90761	2.25056	2.05624	1.81722	2.08827	1.81215
INPP4A									1.17372					1.29713
INPP4B							2.04969
INPP5A						2.54284		3.46804	3.21823	5.41651	3.7466		3.05976	3.24456
INPP5D					2.56267		1.96598	2.46217	1.95168	1.88673
INPP5F	-2.71241				3.63501
INPP5K				1.46875		1.96714		2.56679	2.37199	2.01761	2.26846		2.0464	2.32996
INSIG1				1.51024
INSR	4.67496
INSYN2B			-2.27283
INTS11			-1.41586
INTS12														2.54577
INTS6						1.35552		2.68295	1.283	1.52939	1.61523	1.60802	1.82394	1.55056
INTS6L				2.41026						2.85079
INTS8						1.3062
INTS9	3.49618	-1.45016
INVS		-2.41649
IP6K1	1.93599				2.72743	1.73679		2.07013	2.08999	2.2507	2.27119	2.34135	2.28649	1.87826
IP6K2	1.38709	0.861074		1.37747		1.46993		2.09247	1.75787	2.18373		2.15371	1.93458	1.71702
IPCEF1			-3.03447	-1.84619					-1.47569	-1.67853				-1.38449
IPMK	2.08225
IPO7	1.29741					1.21192			1.30005
IQCB1	1.5237	-1.08461			2.90355	1.90057		2.14025	2.21745	2.37017	2.60221	2.57208	2.15505	2.01766
IQCG														2.72441
IQGAP1					-2.33433	0.946959		1.50221	0.833886		-2.8801	1.26883		1.22107
IQGAP2	2.19978
IQSEC1	1.72499					1.62263			1.69702	1.79338		1.61329	1.62408
IRAK1		0.713611
IRAK2										4.12334	5.16384		4.94308
IRAK3	4.2907			5.00092
IRAK4						-0.867775
IREB2						1.16144		2.16697	1.33286			1.68788		1.45813
IRF1	1.48507								1.69649	1.37521		1.4978		1.81782
IRF2			-1.92193	-1.88245	-2.99417	-1.7565		-2.68016	-1.80955	-2.18294	-3.22069	-1.84866	-2.74322	-1.56692
IRF2BP2	1.54499	1.39107	1.76477	1.03566	2.0654	1.3594		2.08775	1.66799		1.88127	1.82675	1.7293	1.39669
IRF3		-2.07825	-1.69501		-2.08214	-1.65332		-2.29734	-1.52575	-2.26004	-2.57924		-2.26487	-1.87515
IRF4	2.02287								4.10028					4.50402
IRF5		-1.31053	-3.00655
IRF7	-1.48473	-1.86306
IRF8				3.69954
IRF9	-1.01373		-1.74657		-2.99995			-1.69979		-1.16267	-2.1344		-2.59367
IRS2	3.22173		1.54657		3.23223				2.46914	2.80859	2.65744	3.17641	2.41616
ISCA1					2.06144	1.09901		1.86496	1.46647		1.41435	1.62955	1.56962	1.4659
ISCA2	-1.99044		-1.90767			-0.996257			-1.38861		-2.31621
ISCU	-1.06197		-1.25282			-0.950611		-1.46667	-0.921102	-1.42373		-1.37694	-1.34843
ISG15										-2.44652			-2.74923
ISG20									-1.32045		-2.60797
ISG20L2				1.27351
IST1	1.34296	0.917577		1.25038		1.03099			1.59896	1.27349		1.27533		0.925107
ISY1	0.854064	0.592762		0.830363		1.02837						1.1925		0.962651
ITCH					2.68843	1.93564	1.57393	2.64339	2.37312	2.27708	2.68033	2.61521	2.518	2.27502
ITFG1										2.36381	2.54644
ITFG2	-1.98618					-1.00661
ITGA1										-4.25398
ITGA2B		-4.38337
ITGA4										-2.79984
ITGA5			2.85625							2.96125		3.14584		3.2497
ITGA6								-1.62394
ITGAE						1.03844		1.42946		1.59795				1.24301
ITGAL						-1.0486		-1.31062						-1.18308
ITGAV			3.85993
ITGAX				1.40071
ITGB1	-1.6006								-1.61916	-1.62093	-2.53799	-1.67269
ITGB1BP1	-1.06745		-2.40346	-1.21685
ITGB2-AS1			-2.29191						3.0793
ITGB3		-4.16365	6.1248
ITGB3BP						-1.13516		-1.79789						-1.41214
ITGB7				-1.59071				-2.13084
ITGB8		-6.35244
ITK		-4.76651					2.62888			1.67049
ITM2A												-0.830241
ITM2B	-0.635942				-1.71177	-0.711776		-0.825656	-1.05611	-1.02323	-1.46196	-1.01859	-1.04627	-0.846819
ITM2C				-4.52321
ITPA		-1.23268	-1.83596	-1.19933
ITPKB	2.17152				3.14362				2.07112	3.06771	2.60835	2.54145	2.54364
ITPR1										2.26398
ITPRID2			-3.45314
ITPRIP				2.76314		3.3797				3.88012	5.49434	3.47098	4.00357	4.1726
ITPRIPL2			-3.70772
ITSN2						1.44444	3.16106	2.13608	1.86541		2.07013	2.09135		1.92182
IVD			-2.42163
IVNS1ABP									1.59823		1.40485	1.56737
IWS1		-0.527311		-0.733067
JADE2	1.31146
JADE3	4.4166
JAGN1			-2.34133
JAK1						1.11353		1.32544	1.01807			1.16484		1.35109
JAK2	-1.43597
JAK3		1.08613				0.981039			1.27621					1.00859
JAKMIP2		-9.01161		-2.02623
JAKMIP2-AS1		-7.97476
JAML				-3.94381		-0.756278				-2.85218	-3.42809	-2.08029	-4.25244	-1.33296
JARID2					2.85538	1.97647	2.53337	2.56619	2.42527	2.42426	2.67446	2.68521	2.45938	2.18572
JAZF1					3.92844						3.80561	3.65291
JKAMP			-1.55839
JMJD1C					2.73938	1.83267		2.32519	1.92624		2.39943	2.33088	2.07666
JMJD6	2.51352	1.63844		2.31549						2.14515		2.61911
JMY	3.03891		2.17755		2.8766		1.49167	2.69341		2.67457	2.48357	2.66491	2.51486
JOSD1	1.88734	-1.12271		1.40636			-2.59785	2.47928	1.60784	1.99826	1.54097	2.05036	2.10533	1.52127
JOSD2		-1.31653	-1.79216
JPT1	-1.62326	-1.19571	-1.68345		-2.65312					-1.49148	-3.39574		-2.19045
JPX	-0.550464	-0.830474	-1.661		-3.37191			-1.345		-1.6201	-1.99341		-1.8101	-0.702562
JTB	-0.903268		-1.09201					-0.964736		-1.4714	-1.72134		-1.25186	-0.445139
JUN						2.7953		3.24974				2.81725		2.98977
JUND							0.94299							1.9467
JUP			2.1743
KANK1						-3.33011
KANSL1									1.70214	1.85955
KANSL1-AS1			-2.24614					-3.57251	-2.86573	-3.16109		-2.98039	-2.96999	-3.02952
KANSL1L	-1.03357		-1.88001			-1.83562								-1.87426
KANSL2	1.73833							1.91708	1.87873	2.21526	1.81769	2.08317	1.60806	1.59045
KANSL3			2.29473										1.86079
KARS				0.653531		0.950816			1.12546			1.28766		0.997767
KAT2B					3.01136	2.15715			2.59401	2.19125	2.13988	2.22894	2.54045	3.67811
KAT6A					2.397		2.1181	2.06675			2.38583		2.26502	2.28921
KAT6B							1.47907		1.66414	1.78103	1.68951	1.77144	1.71017
KAT7	1.17996			0.960099		1.25636			1.59228			1.65995		1.4444
KAT8		-0.83948
KATNBL1	-1.07013	-1.53455		-2.23809						-2.30557
KBTBD2	2.28978				2.80159	1.69228		3.0067	1.99084	2.31332	2.3269	2.22092	2.2792	2.35749
KBTBD6		-6.22646
KCMF1	1.72809				1.90771	1.45449		1.88738	1.6014	1.86676	1.8316	2.00094	1.63301	1.74104
KCNAB2	1.8563
KCNE1		-1.64314
KCNE3			-1.68267
KCNH8	-3.00019
KCNJ15		-3.37755
KCNJ2			-3.30723
KCNQ1						-0.79435
KCNQ1OT1						-3.3685
KCNQ5								-2.04364
KCTD10				1.49158
KCTD12			-2.61087
KCTD20	1.25529			1.23479		1.50645			1.70215	1.66081		1.99586		1.61079
KCTD9				1.81606
KDELR1	-1.46088	-0.831035	-1.70662	-1.26391						-2.66622			-2.6555
KDELR2	-2.09313	-0.88562	-1.32119
KDM1A				1.00686		1.10932								1.25349
KDM2A	1.34074				2.1633	1.51255		2.01778	1.63782	1.9555	1.94901	1.90581	1.9344	1.84004
KDM2B			3.54699		3.71599	2.10658	3.40319	4.07461	2.9615	3.49064	2.9783	2.79006	3.13174	2.48988
KDM3A		1.49854							1.0825					1.63037
KDM3B									2.18025	2.27297	2.38032	2.1301		1.88834
KDM4B	1.66489			1.87383	3.05749	2.68376		2.92762		2.81342		3.07733		2.55751
KDM4C									2.09995		2.03059
KDM5A	1.17307					0.90551			1.41943	1.36889				0.97246
KDM5B	1.32048	1.5497		1.34717		1.14534		1.91766		1.98364				1.52469
KDM5C	1.03236					1.64145			1.49378					1.33367
KDM6A					3.60475	3.06286	2.53041	3.54222	3.07021		3.70225	3.09024	3.19936	3.61005
KDM6B	2.9138		1.91467	3.41575	4.26608	2.13419	3.54178	2.70625	2.48912	3.16099	2.73765	2.48109	2.81511	1.88891
KDM7A					3.10408			3.36203
KDSR													-1.60359
KHDC4	1.27306	1.68682		1.53949		1.35396				2.36616				2.24909
KHDRBS1					-2.90758									0.641259
KIAA0100		-0.944391	-2.96138
KIAA0232	2.0768			1.26846	2.92106	1.88705		1.97495	2.28427	2.17686		2.2452		1.55679
KIAA0319L	-1.29371			-1.68275		-0.859654
KIAA0355													-1.82391
KIAA0586						-1.26991		-2.22235		-2.81582			-2.97996	-1.2631
KIAA0930		-1.75702	-1.4764
KIAA1109									1.5243		1.59977	1.52394
KIAA1143	0.863115	-0.843718	-0.796327	0.712488		1.02214			1.04689			2.4203		1.12854
KIAA1324L									3.61425
KIAA1328	-1.49176		-2.95154			-1.55015				-2.65527			-2.39391	-1.85045
KIAA2013		-1.24464	-2.33131
KIAA2026										-1.47435
KIDINS220									1.15414
KIF13B	2.32316					1.82084		3.60012		2.83319		2.50068		3.6162
KIF20B	1.09991			1.60442	2.60932	2.07428	2.25205	2.80618	2.00358	2.20066	1.90758	1.86943	1.71797	2.11261
KIF2A			-1.14006	-0.6427	-3.22121		-1.63918			-1.61823			-2.15518
KIF5B	0.877476			0.699435		0.764635			1.15015					0.925844
KIF5C											1.99911
KIF9	3.61382													2.42641
KIF9-AS1					5.55652				5.61576		4.56192		4.45292
KIFAP3			-1.9435			1.77177								2.13993
KIN				0.723778
KIT										4.66596
KLC1	1.11003			1.02624	1.96554	1.28213		2.08839	1.36199			1.11382		1.33544
KLF10	2.86478			2.51361				5.01418		3.38959	3.61654
KLF12		-3.16817
KLF13					-1.57009									0.755566
KLF2			-2.16344		-2.13417	-1.22454	-3.66385	-1.37357			-1.73405
KLF3								1.27106
KLF6						2.5609	2.69313	2.3958	2.24779			2.02884		3.19747
KLF7						1.68191	2.02564	2.02157	2.74807			4.32596	2.81105	2.07733
KLF9	1.43537							1.97727	2.06711	2.08351	2.18721	1.76412	2.24647
KLHDC2				-0.938367
KLHDC3			-2.94379
KLHDC4						1.57892				1.94614		2.30516		1.2659
KLHL15		2.21289
KLHL18	2.15325			2.41191	3.46056	1.63922		3.13712	2.57823	2.61772	2.27324	2.31569	2.55029	2.69285
KLHL2					3.6764	2.24316		4.46055
KLHL20					3.16521					2.59422	2.47759	2.86808	2.91668
KLHL22														2.91058
KLHL24	2.10786	1.56634			2.65017	1.61533		2.33491	1.83687	2.53849	2.41454	2.46354	1.88199	2.4164
KLHL28								2.55405	1.97035	1.47251			1.45832	1.75895
KLHL5				2.86188	3.35985	3.08464		3.8269	3.26697	3.41005	3.4314	3.14674		3.5744
KLHL6	2.05408	-3.36696				1.82573	1.78011	2.32528	2.3644	3.05423		2.83809	2.3627	2.04121
KLHL8		-1.77522	-2.70177
KLRB1									1.30992
KLRC4				-2.74213
KLRG1												-1.96652
KLRK1														-1.26599
KMO		-3.62428	-2.05823
KMT2A	-0.592205				-2.5353						-3.31413		-1.96057
KMT2C					2.7156	1.93769		2.35029	2.05119		2.53271	2.20145	2.33466	2.24623
KMT2D				1.06532
KMT2E						1.10387		1.30601	1.2366	1.60511		1.39055		1.29426
KMT2E-AS1				2.07287					1.55206
KMT5B														1.1811
KNL1					3.4613
KNOP1			-4.79375
KPNA1						1.66852		2.54822	2.16439	2.23235	1.99889	2.11935		1.85505
KPNA2	2.24655			2.2722		3.39187		3.623	3.10173	2.66072	2.62838	2.89394	2.69944	2.91864
KPNA3	1.82827					1.42216			1.27825	1.8392		1.75646		1.42982
KPNA4	1.38535					1.08808			1.22288	1.56299	1.31967			1.27503
KPNA5				-1.2479								1.97155		1.48314
KPNA6	1.94821		1.64498			1.63596		1.57409	1.99743	2.09145	2.07053	2.2983	1.6239	1.82439
KPNB1						0.732064								0.877168
KRAS			-1.20067							1.58906		1.33842	1.6789	1.38431
KRCC1	-1.34261	-2.09431	-2.63585	-2.07179		-1.46713				-2.37068			-2.36575
KRR1	0.731227			0.784803		0.965331		1.417	0.902578		1.04477		1.19614	0.943999
KRT1					6.05081						7.48126
KRT10			-1.14931		-3.476		-2.80316	-1.22088	-3.18824	-2.27801	-3.51364		-2.51105	-0.75267
KRTCAP2			-1.67335	-1.37162	-3.07924	-1.12408		-1.5509	-1.41303	-1.75403	-2.51602	-1.53878	-1.7947	-1.22743
KSR1	3.79303			2.51365						3.76943	3.07924	3.1659
KTN1		-0.787382	-1.27967	-0.815379	-2.58406		-2.46799	-1.0132		-1.63512			-1.60133	-0.919525
KYAT3									-1.10956			-1.58907
KYNU	-1.44978
L1TD1			-3.57727
L3MBTL3		1.12242	-1.74203
L3MBTL4			-6.6685
LACC1		-4.96927
LACTB	1.71975
LAGE3						-1.8759								-3.0229
LAIR1			-1.1663
LAIR2					4.87877				4.28637
LAMB3		-1.15397
LAMP1	1.19733					0.947854			1.127					0.921102
LAMP2			-1.68188
LAMP3			-7.43994
LAMTOR1	-1.17554		-1.40646	-1.02994		-1.02178		-1.33743		-1.47838	-1.90117		-2.10734	-0.86375
LAMTOR2		-1.21423	-1.54375	-1.62335						-2.47572	-3.46122		-2.31749
LAMTOR3			-1.92264			1.25594								1.22502
LAMTOR4	-1.18008		-1.39853	-1.0384	-2.78418			-1.52443	-1.46559	-1.69742	-2.04497	-1.69225	-2.06982	-1.11349
LAMTOR5			-1.20991	-0.562669
LANCL2				4.29044	3.99269	2.90906		4.6326	3.80717	3.22551	3.3183	3.73877	3.11165	4.21996
LAP3			-2.87037			1.02203						1.72458
LAPTM4A				0.773005		-0.82061						1.43177		-0.888331
LAPTM5	0.823139	0.939948							0.518789
LARP1			-1.37148
LARP4						1.28578
LARP4B								2.33492	2.07781	2.15629		1.98679		1.84616
LARP7		-0.98996	-1.52531	-0.6551		0.423126
LARS		-2.59299	-2.96668		-5.06824	-1.27816		-1.88375	-1.75591	-2.75816	-2.50708		-2.56274
LARS2						2.89489		3.50167	4.13748					3.82495
LAT		-4.30506		-1.29849	-3.99297	-1.40266		-1.91681	-1.5868	-2.28253	-2.76943		-2.56362	-1.43307
LAT2			-2.22313
LATS1	1.91056	1.0085			2.50893	1.54004		2.8647	2.08162	2.39592	2.31841	2.6237	2.39849	1.88921
LATS2			2.15107							2.57715
LAX1				2.26667						2.17886
LBH				-1.47812	-2.37647			-1.45563	-1.30722	-1.98582	-1.71883	-1.4671	-1.79377
LBR			-1.30178						0.657649					0.609541
LCK				-1.31864	-3.10586	-0.984524		-1.29076	-1.74029	-1.69051	-2.30979	-1.45329	-1.67571	-1.2334
LCLAT1						1.75133		3.47631	1.46626					2.28033
LCN2		-5.15357
LCOR					2.45626			2.1995	1.86645	2.16555	2.20262	2.01865
LCORL						-1.7759								-1.18113
LCP1			-1.23246			-0.889398	-1.69841	-1.32673			-2.79149	-1.12158	-1.51848	-1.03981
LCP2							1.81686		1.79836	1.69391		1.54465		1.23366
LDHA			-1.615		-2.76725						-2.68941		-1.82726
LDHB		-1.80918		-1.17405	-2.16242	-0.734472	-1.42348	-1.18769	-1.18367	-1.35977	-1.57874	-1.21996	-1.35383	-0.915006
LDLR		1.93247		3.03608	3.61539	2.8669			3.14443		3.3793	2.27074	3.09311
LDLRAD4	3.52954							4.13628						3.79384
LDLRAP1		-3.30106						-2.29029				-2.48646	-2.81807	-1.72477
LEF1		-5.22483			-1.71983			1.374					-1.04632
LEF1-AS1								2.83861						1.64276
LEMD3	1.44154	1.10489
LENG1			-1.5429
LEPR		-3.85784
LEPROT			-1.51934
LEPROTL1	1.27479		-1.80287
LETMD1			-3.14025
LGALS1			-1.79639		-4.61114		-6.49417		2.25477		-3.95839		-2.34397		-5.14684
LGALS12		-3.86902
LGALS2			4.20052
LGALS3												-1.75803
LGALS8						0.738085
LGALS9		-0.998806	-1.79545
LGALSL		-4.67786
LGMN			4.89681
LILRA1			-1.89871
LILRA2			-1.46983
LILRB4		-1.63448
LIMD2	-0.843243		-1.64063		-3.52572		-2.46235	-0.920666	-1.2979	-1.63339	-2.00094		-1.88776	-0.859664
LIME1							3.39132
LIMK2			4.34499
LIMS1	1.50588			0.910401	-3.3892			-2.30732	-0.904592	-1.51828	-2.47897		-2.11768
LIN52					2.86744	2.81325
LIN54		1.33486	2.13889
LINC00243						-2.59324			-2.75036	-3.234		-2.99378
LINC00299										2.31462
LINC00342				1.68571
LINC00402								-3.27025
LINC00426	-3.50118
LINC00476														-0.944693
LINC00486	4.25436			6.49916		4.82638
LINC00513							2.80164		2.44878	2.71656				2.94487
LINC00612										6.58286
LINC00623	2.20551					-1.36417	-2.65084	-1.48858		-2.54012	-3.60178		-2.42148	-1.40343
LINC00649						-1.50481			-1.62479				-2.36887
LINC00662	-1.79206
LINC00861		-5.58477	-4.80342	-2.05329	-3.2394	-1.67336	-1.6909	-2.20475	-2.38164	-2.71611	-2.73244	-2.47381	-2.47123	-1.93722
LINC00886				-4.71697
LINC00892													-4.7157
LINC00910					3.55983	3.14844		3.27957	2.83741			3.56417		4.11039
LINC00963		-1.45362									2.20181
LINC00989		-4.77407
LINC00996		-7.97476		-4.93034
LINC01004									4.75467	4.32425	3.92444	4.07876
LINC01010		-4.75759
LINC01089		-4.5564
LINC01138	1.19821												-2.56811
LINC01184						-1.20304							-1.96359
LINC01215	1.10223					1.40552			1.55003				2.02513	1.89736
LINC01237	2.31552
LINC01374	4.92218
LINC01473						-1.41044
LINC01504			-1.65393
LINC01550						-1.46075		-1.90319	-1.69272		-2.25007		-3.01336	-1.57399
LINC01572	3.69866
LINC01578		1.19074				1.36366		1.69997		1.46861		1.55996		1.3602
LINC01588				2.4625
LINC01619							3.82376
LINC01644										3.17814
LINC01725						-2.87317								-2.84924
LINC01765													4.40812
LINC01841									4.32844
LINC01857	-1.84475
LINC01871										-3.66278
LINC01891								3.91949	4.6417	5.40522	5.7392	5.58941	3.95893	4.1528
LINC01934								2.87245			2.3461	1.85538	2.41515
LINC02185			-5.03059
LINC02207		-3.36703
LINC02265												5.69418
LINC02273													-3.51659
LINC02320											6.66742
LINC02345			-3.45953
LINC02422	-1.69745
LINC02446												5.66083
LINC02649						-3.05521							-3.27163
LINC02694													3.38051
LINC02762													-3.63905
LINC-PINT	1.06517		1.57126	1.32521					1.30954	1.33877		1.44662		1.31284
LINS1						-1.16559		-2.18198						-1.17424
LIPA		-1.27631	-1.87178	2.53897
LIPN		-3.16247
LITAF								-1.46526
LLPH	0.757175		-2.26568	0.769963		0.783463								0.990663
LMAN1	-1.52824			-0.845256	-3.29921					-1.93792			-2.35837
LMAN2	-1.53826	-1.3667	-1.42997	-1.37203	-4.14437	-1.23902		-1.72841		-2.37655	-3.01936		-1.88921	-1.22625
LMBR1					3.60829		1.71938	3.526	3.38655	3.81472	3.56721	3.7028	3.51929
LMBR1L				1.77222		1.98833				2.19332
LMBRD1						1.43151		2.09641	1.9783	1.88417		2.2149		1.64295
LMF1				-1.99657
LMNA				4.19861						3.6721	2.83302	3.82488	3.31365
LMO4	-1.6171		-2.19544	-1.33103
LMTK2					3.1352	2.11012		2.90529	2.80215	3.23316	3.57741	3.2347	2.78915	2.72484
LNCAROD		-7.10628
LNPEP			-1.28407	-0.598613									-1.88415	0.96841
LNPK		1.21362
LONP1	2.05052
LONP2									1.03986
LONRF3										3.51687
LPAR6			-1.80583	-2.63788	-2.57512	-1.54532		-1.98748	-2.19357		-2.54585		-2.33795
LPCAT1	1.87596
LPCAT2			-2.43003
LPCAT3				1.51694					2.16172	2.04954
LPIN1	2.21427			1.22611		1.15631	2.41183		1.52146					1.20417
LPIN2		1.38444				1.34418	1.40183		1.29872	1.33125	2.22514	1.69509	1.70242	1.36902
LPP						2.39123	2.50684	2.92936	2.32509			2.05557
LPXN								2.8926	1.75164		2.39731	1.47383		1.36596
LRCH1					3.36617	2.86714		2.91896	3.51307	3.44727	3.40595	3.87431	2.97271	3.1899
LRCH3												2.69038		2.22073
LRCH4			-1.31206
LRIF1				-2.4784			-4.89692			-2.67472			-2.95137
LRIG1				-2.66899	3.39774
LRMP						1.30294		2.96547	2.58596			3.01836	2.81565	1.71049
LRP1			-1.2936
LRP10	-1.45026		-0.951787	-1.24661
LRP5L	3.71666
LRPAP1	-0.748402		-1.61623	-0.761189	-4.15446								-2.00099	-1.16177
LRPPRC			-1.75039						1.21804
LRRC37B					3.21404	2.39342			4.00369					2.93967
LRRC40						1.87405								2.62752
LRRC41	1.99409			1.99694
LRRC59		0.735693
LRRC63		-9.00184
LRRC7						1.191
LRRC8A				1.31159
LRRC8B	3.11843				3.39439	2.41918		3.53589	2.71881		2.89675	3.16871	3.05854	2.56108
LRRC8C					2.80053							2.48339
LRRC8D					2.99978			3.39007			3.54078			2.84402
LRRFIP1						0.882485		0.883789	1.29288			1.09336		1.04438
LRRK2	-1.39878		-2.73713
LSM1			-1.2127
LSM10	-1.67995	-1.62077	-1.86199	-1.59387						-2.63167			-2.526	-1.09951
LSM12		0.96589	-1.14595	0.777534		1.01281								0.879778
LSM14A					1.3555	1.29869	1.65173	1.47514	1.2809	1.70921	1.7352	1.64156		1.49862
LSM2	-1.64036			-1.45363		-1.15131			-1.44291	-2.24831	-2.44029		-2.57649	-1.07043
LSM3	-0.862683	-1.03701	-1.34915	-0.919002						-3.23421			-2.46881
LSM4	-1.31338	-1.04638	-1.62239	-1.21881						-2.97863				-1.23911
LSM5		-1.02922	-1.81161	-1.18002		-0.84813		-1.44289		-2.21033	-2.82091		-2.27328	-0.811701
LSM6			-2.0172	-1.56141		-1.09102		-1.67125	-1.1116	-2.25776	-2.96544	-1.4866	-2.52477	-1.24767
LSM7			-1.47241		-3.55039			-1.02677		-1.75432		-0.992375
LSM8	-0.798367	-0.93521	-1.72082		-2.90164	-0.830707				-2.74555			-2.68564	-0.709016
LSP1	-1.05361			-1.00214	-3.05529			-1.27975		-1.83386	-3.5123		-1.7254
LTA4H	-1.36346		-2.0937
LTB		-2.85754	-2.20513	-1.65672	-2.25981		-2.07625
LTBP1		-4.42164
LTBP2		-5.94757
LTBR		-1.46198
LTN1	0.643978
LTV1						1.13369								1.12309
LUC7L	1.3583			1.31488		1.2126		1.86134	1.50908	2.06348	2.24357	2.22231	1.44793	1.4136
LUC7L2					2.01055	1.38487	2.99258	1.60166	1.73391	1.81009	2.1531	1.68393	1.89355	1.64124
LUC7L3					-2.48824	0.52766							-1.07488	1.58935
LUZP1		1.38087		2.39891		2.10417		1.9851	2.02891	2.37859	3.56595	1.82994	2.90193	2.04553
LXN		-4.92775
LY6E								-1.99314	-4.10029	-2.76402	-2.74821
LY6G6F		-5.21177
LY75		-0.92896				-0.821436								-1.04504
LY86			-2.39312
LY9				-2.58338										-1.40077
LY96		-0.96748	-1.9525
LYAR		-0.745377								-2.5546		-1.52572
LYL1			-1.05512		3.18313					4.44118	3.69531		3.21383
LYN					4.86644	4.19586
LYPD2			-5.08844
LYPLA1	-0.90205		-1.40139
LYPLAL1	-0.943357	-2.59464				1.35065
LYRM2						-1.28686							-2.16087
LYRM4	0.764338		-3.33407											1.62606
LYSMD2	-1.84797	-2.94284	-2.45975	-1.65737					-1.35881	-1.88573
LYSMD3				1.29804		1.44229
LYST								2.7738	2.0258		2.75411	1.73659		1.34029
LZIC		-0.931241	-1.61521
LZTS3								4.26867
M6PR	-0.93029	-1.15346		-1.50117		-1.32469		-1.46426	-1.50077	-2.3458	-3.01547		-2.13903	-1.2673
MACF1									0.908042			1.03142
MACO1	1.8758				3.38747	1.68718		1.95507	2.36825	2.83621	2.01935	2.93697	2.40082	2.09406
MACROD2	0.979157
MAD1L1	1.482								1.49942				2.04786
MADD					3.14991					2.93616		2.19538
MAEA		-0.53323
MAF		-5.85247								-1.92655
MAF1						-1.17143								-1.12522
MAFF		3.29738		3.26707						4.18396		4.21504	3.091	3.01828
MAFG		1.59492
MAGED1	-2.25871			-1.20263		-1.27667		-1.62922
MAGED2		-4.1051	-1.45948			-1.93049	-3.61075		-1.06637	-2.233		-1.7508	-2.68007	-1.42423
MAGI2-AS3		-4.65397
MAGI3						2.11218
MAGOH			-1.71037		-2.60043	0.624726	-1.61251			-1.9842				0.847166
MAGT1					2.52256	1.4128		2.39781	1.43867			1.68063	1.2669	1.83028
MAL					-3.70346			-1.49773						-1.17494
MALAT1			-0.957017		-2.52188	-0.70565		-0.763569			-1.18128		-1.00921	-0.84595
MALSU1			-1.49711
MALT1						1.58238	1.25114	2.24331	1.51168	1.89906		1.87939		1.88873
MAML1		1.17064		1.32749		1.35782								1.98322
MAML3	3.10696												4.97528
MAMLD1		-6.71136
MAN1A1										2.05891	3.62778
MAN1A2									1.58325			1.98148
MAN2A1					2.51524					2.35387	2.19651	1.98366
MAN2B1	1.49497
MANBA														2.4973
MANF			-2.54204	-1.51563						-2.52474	-3.04847		-2.68922
MAP1LC3B	0.888449	0.889623	1.83148											0.932774
MAP1S		1.86097
MAP2K1	2.05183					1.89952			1.7959	2.8114	2.65708	2.94744	2.78776	2.31071
MAP2K2		-0.983586	-1.0514							-1.90813	-1.7828		-1.40875
MAP2K3	1.05577	1.17122		1.35087	3.71485			3.55694	3.76699	2.86134	3.69757		4.13623
MAP2K4					3.18987	2.50578		2.96141	2.88769	2.73203	3.00748	3.07111	2.78272	2.80706
MAP2K5			-1.9392	-2.34658	3.95668					-2.51509		3.92313	-2.556
MAP2K7	1.41179			1.44617						2.24696		2.16785
MAP3K1								2.03207	1.2647	2.65682		2.55456		2.25682
MAP3K14					3.7864				3.12805
MAP3K2					2.76291		1.84121	2.19955	2.16522		2.45372	2.18882	2.1108
MAP3K3						1.73465		2.54402	1.7035	2.05759
MAP3K4						-0.531931			1.83916	2.25486	2.10776
MAP3K8	2.29237							4.28325	3.10843		4.33724	3.29217	5.26047
MAP4			-1.74414			1.4548			1.63669		1.5465			1.46732
MAP4K2						1.52401
MAP4K3	3.71333			4.92679	5.38804	2.3557		3.45141
MAP4K3-DT		-3.10377
MAP4K4						1.50713		1.76074	1.66382	1.77173	1.97089	1.86218		1.61326
MAP4K5	2.0652				3.35769	1.99197		3.22471	2.62424	2.08306	2.38384	2.32714	3.01943	2.42896
MAP7D1						1.19166
MAPK1	1.712			0.923041		1.37415			1.4544					1.41378
MAPK14														2.23442
MAPK1IP1L	1.86774				2.14658	1.81614		2.04833	1.93529	1.9287	1.74673	2.05772	1.90597	2.12215
MAPK6	2.42583				2.6347	1.86122		2.5648	2.13891	2.58229	2.71124	2.75607		2.27141
MAPK8					3.60242	3.06507	3.25364	3.5638	3.29209		3.47541		3.22728	3.56483
MAPK8IP3						1.90391		3.52943	3.00693	2.67242	2.72685	2.04693	2.08574	2.38701
MAPKAP1			-1.63926							-2.17994			-1.59549
MAPKAPK2	2.18075			1.71336		2.5613		2.90351	3.00255	2.32424	2.21855	2.2085	2.19545	2.28363
MAPKAPK5						1.55124
MAPKAPK5-AS1				1.21356	-3.30581								-1.85899
MAPRE1	1.1921			0.815035		1.13799		1.79046	1.45176	1.33531		1.41666		1.10272
MAPRE2						1.91102		2.55965	1.77205	2.62338	2.66473	2.19246	2.55023	2.05152
MARC1		-3.26987
MARCH3		3.99093	5.46421		3.88022	2.93242		4.42146	4.7228	5.80273		4.941	4.92657	4.18144
MARCH5	1.68055	1.00701		1.81861		1.3644		1.59602	1.91474	2.13817	2.4778	1.91257	1.92893	1.73603
MARCH6					2.30795		2.17604	1.81107	2.02991	2.25546	2.0215	2.04279	2.1558
MARCH7	1.41701					0.862896		1.48188	1.00133			1.1814		1.10243
MARCH8					4.13753	1.29859					3.43739		3.48275
MARCH9													-2.4194
MARCKS	1.48704
MARCKSL1	-1.5386		-2.75616				-2.40469
MARF1	1.14541					1.37667		1.65896	1.63745			1.83509		1.51499
MARK3	1.47447				2.32079	1.51499		2.62448	1.97483	2.12537	2.16883	2.23277	2.2812	1.74988
MARK4		1.31364	1.8147
MARS	1.72125			1.73874		1.80902		2.50279	2.64679	2.22415	2.22634	2.28883	2.60033	1.91123
MAST4	-2.23174				2.49316	2.36216			2.56625		2.75718		2.19252
MASTL	3.52354	-2.44685			4.68716	2.44473		4.2441
MAT2A		-1.63306	-2.33449
MAT2B	-1.54484	-1.82437	-2.03325	-1.60954	-2.21903	-1.3425		-1.69089		-2.32476	-1.90473	-1.77558	-1.5214	-1.63946
MAU2					2.08694	1.70733		3.48994	2.17809					1.81495
MAX				0.92982		0.894238		1.22366	1.05951	1.34172		1.28776		1.03966
MAZ	-1.17652		-1.07184
MB21D2		-3.74715			5.73325	4.52794				3.46703	2.92331	4.53251	3.70143
MBD2	-0.73654		-1.68548		-3.05181								-1.83821
MBD3		-2.62129
MBD4	-1.26761		-1.02261	-0.805377		0.451762
MBD5			-1.90215		-2.53371								-2.06655
MBIP						1.34222		2.13961	1.73137	1.57256	1.65464
MBNL2						1.58526		2.72141	1.89029	2.83444	2.79518		1.81448	1.57747
MBNL3					4.41086						3.74058		3.42162
MBOAT1			-2.27094
MBOAT2											5.11441
MBP												-1.04584
MBTD1				-1.02375	3.43368	2.58331		3.40534	2.99004	3.6892	3.20541	2.50569	3.23593	2.77584
MBTPS1		-0.669714
MCCC2	1.62341					2.32744
MCF2L2		-2.53182							5.14522		3.50197
MCFD2	1.17982					1.31551								1.48639
MCL1					-2.65477	-0.723646								1.02392
MCM9	-1.21124				2.56439				3.21592	2.75951	3.28972	3.42254
MCMBP		-1.31171	-2.79419
MCOLN1			-1.28619
MCOLN2				3.08258							2.85094	2.71379	3.50787
MCPH1		-1.2292							1.42957			1.75828
MCRIP1	-0.964151	-1.3322	-1.40793
MCRIP2			-4.05055
MCTP1						3.64868	2.72986	3.64036
MCTP2			4.68799							2.24995		3.27132
MCTS1	-1.36938	-1.29683	-1.59466
MCU												3.71719
MCUB	-1.10616				-2.86801						-3.19283		-1.49189
MCUR1		-3.63129
MDFIC	-2.0025		-2.90633
MDH1	-1.31125	-2.02882	-2.26271	-1.12191		-0.608508							-2.52033	-0.923542
MDH2		-0.816782	-1.28943
MDM1			-2.55256
MDM2				0.888434		0.895002			1.49321					1.56293
MDM4	1.0492			0.866813		0.781259		1.52041	0.901167					1.02303
MDN1						-0.694596
ME1										2.83819
ME2													-1.91907	-0.918904
MEA1			-1.51221
MEAF6	-1.63723	-1.09876	-2.19511	-1.16143	-4.03119	-0.997485		-1.50219	-1.21866	-2.53143	-2.70358	-1.42663	-2.33047	-1.01676
MECP2						1.08343		1.6785	1.46894	1.41676	1.93841			1.3411
MED1	1.20636					1.09039			1.18033
MED10		0.836729			-2.58588					-2.09184
MED11			-2.2166											-3.15945
MED12L										4.26374
MED13					2.59958	1.86973	3.07126	2.17067	2.3641	2.31155	2.52484	2.23388	2.26488	1.95872
MED13L					2.56803				2.34965		2.34051	2.48749
MED14	2.0364				3.94815	1.83773		2.99909	2.73278	3.11735	3.13219	2.82665	2.61063	2.07051
MED15	1.73738			1.43385		1.76609		2.39366	1.70314	1.99017	1.83187	1.91582	1.84624	1.77477
MED17						1.10688
MED21				1.36189
MED23								2.79518	1.8337	1.86207		1.81845	2.41201	1.58036
MED26		2.70573		3.10613								2.86046
MED27					3.06418			3.58653	2.71278	2.52637	2.77507	2.97886	2.74873
MED28	-0.71568		-1.81904											-0.79555
MED29						1.92084								1.85308
MED30	1.23362		-1.15019	1.02132		1.07763		1.64891	1.01314					1.22369
MED4		0.517345			-3.0835	0.626538								0.831257
MED6									1.20791					0.81201
MED8			-1.13282
MEF2A							1.33923	2.1806				2.70224	2.30437	2.18852
MEF2C	-0.968658		-1.55974
MEF2C-AS1	-1.61582
MEF2C-AS2	-4.03843
MEF2D	2.16961			1.94921		1.65303		3.82638		2.29592		2.0519	2.34695
MEFV			-1.9303
MEG3			-4.09494
MEIKIN		-5.19399
MEPCE	2.03639			2.13348
MESD	-1.70203	-1.72447	-1.52315	-1.847	-2.70927	-1.225		-2.24497	-1.97505	-2.43904	-2.90408	-1.75438	-2.42343	-1.57523
METAP2			-1.40446	0.73187		0.647453			1.0866					0.540652
METRNL										2.79907		2.83263
METTL15	-1.15892	-2.14667				-1.12517							-2.81342	-1.66762
METTL16									2.1548	1.95879	2.10464	1.83863	1.85007
METTL23				-1.33721	-3.91118	-1.08331		-1.92717		-2.04487	-2.52241		-2.34429	-1.51228
METTL26	-1.45366	-0.890415	-1.79601	-1.32592				-1.40015		-3.54762			-3.84161	-1.45049
METTL5	-1.62009		-1.66986	-1.5875		-1.03688		-1.79895		-1.92435			-2.26526	-1.51647
METTL7A	-2.51726		-2.09829
METTL8	-2.26354
MEX3C	1.69634			1.06294						2.16459		2.6163		2.55504
MFAP3L		-4.28857
MFF				0.594454		0.718273								0.800552
MFN1		1.19521
MFNG			-2.47613
MFSD1			-3.27567
MFSD10	-1.11343		-2.42979	-1.0235						-2.34189
MFSD11						1.62634		2.95986	2.27953				2.4081	2.32294
MFSD13A		-4.43547
MFSD14A	2.10971	0.983297			2.20898	1.97721		2.07091	2.26431	2.22458	2.7499	2.22362	2.0537	2.19998
MFSD14B						2.91666			2.75189			2.95648
MFSD14C					2.31002				1.90243	2.13049		2.31001	2.15327
MFSD4B		-3.75498				-1.54958								-2.71176
MFSD6				-1.34186				3.19199		2.43153
MFSD8						1.20478
MGA		-2.1724		-1.0489		-0.848752								-1.14941
MGAT2															-4.29201
MGAT4A													-2.28275
MGAT4B		-2.84753
MGAT5					3.54668			4.13036	2.84692			3.27611		3.39332
MGMT		-1.25806								-3.03259			-1.79732	-1.49501
MGRN1	1.49458		1.26951	0.79081
MGST2		-1.38104	-3.54998
MGST3	-2.08239	-1.46286	-1.44853	-1.48578	-1.56722	-1.82726		-2.61071	-1.33805	-2.22609	-2.44794	-1.53184	-2.3345	-2.17546
MHENCR	-1.82199					0.747326								1.02768
MIA2		-1.05422	-1.84694
MIA3	-0.62539		-2.04552			0.800947
MIB1		-1.09659		-1.98641	-3.7818
MICAL1	1.55403
MICAL2					3.14252				5.31752		2.96353
MICAL3	1.72232
MICOS10		-1.15721	-1.45295		-3.68568	-1.41651	-3.08679	-1.88037	-1.6395	-2.27666	-2.35513	-1.72144	-1.91929	-1.57504	-3.05042
MICOS13	-1.34363	-1.14844	-2.08904	-1.47849	-3.90944	-1.14795		-1.7821		-2.17578	-2.23968		-2.21237	-1.13241
MICU1						-1.15217							-2.27585	-1.3218
MICU2									2.2874		1.89971	2.30389
MID1IP1			-3.04996
MIDN	1.77724									1.73001
MIEN1	-1.03423	-1.31437	-1.36228	-1.15567
MIER1	1.02576			0.963051	-1.81975	0.849819		1.37067	0.940482	1.07309		1.34338		0.896885
MIF					-2.56843		-2.24727	-1.1674	-1.43813	-1.44117	-1.79073
MIF4GD		-2.06701
MIGA1									1.92377			2.16741
MIIP			-2.10891
MINDY2				-1.90301
MINDY3		-0.607264			2.68582
MIOS	1.85692					2.17943			2.34417					1.94766
MIR155HG										4.65393	4.70552		4.29582
MIR181A1HG	4.39917			3.45341	3.42482		2.44708	3.37933	4.05748	5.00093	5.08435	4.63915	3.94742	2.76006
MIR181A2HG				-3.70498
MIR222HG				4.55344
MIR22HG		1.97858	2.16074
MIR34AHG		-7.48445
MIR4435-2HG			-1.3882			5.66761		4.892	4.54936		4.03107			6.18509
MIS18BP1				0.818514		0.878085
MISP3		-4.74064
MITD1		-2.43241	-2.75814	-1.62352		-1.13085	-3.90296	-1.99732	-1.95414	-2.65813	-3.06361	-1.82023	-2.80548	-1.08197
MITF		-2.85152	-3.99403
MKI67					6.48043
MKLN1								2.58582	2.29038	2.98394	2.86539	2.79797	2.50472
MKNK2			-1.25854	1.05795
MKRN1			1.26605		3.89194			2.04817		2.77387	3.20622		3.01865
MLC1				1.08879
MLEC	-1.62437	-1.10593	-1.90195	-1.20038						-2.13831	-2.26439		-2.52281
MLF2	-1.34473	-0.451691	-1.2188	0.709745
MLH1	1.18884
MLH3		-3.81647
MLLT10												3.02387
MLLT11				3.09456
MLLT3		-3.1509
MLLT6	-1.35412							-1.30542		-2.05792				-1.1751
MLX		-1.8239	-1.47834
MLXIP						1.36378				2.21569		2.06016		1.50717
MMADHC			-1.06605			0.684463								0.822078
MMD	2.27954	-4.10883												2.2938
MMP14		-6.17983
MMP19		-7.30249
MMP24OS						-0.882949				-1.56803			-1.54536	-1.26217
MMP9		-8.25497
MNDA			-2.49584
MOAP1				1.24688		1.11089		2.1152	1.19497			1.61742		1.04059
MOB1A	-0.643427									-2.0893
MOB2			-1.74006
MOB3A				1.26739
MOB3C		-4.59906
MOB4		0.949953				0.74968								1.07106
MON2					3.23045			2.88867	2.46024	2.79844	2.48904	2.64243	2.61246
MORC3												-1.02702		1.22355
MORF4L1	0.929781					0.800491		1.0519	0.786554			0.875736		0.957953
MORF4L2	1.58019								1.47543	1.89444	1.4582	2.09403	1.56223	1.56234
MOSPD2		-2.03326	-2.89042
MPC1		-0.706153	-1.72714							-2.42373
MPC2			-1.00723						0.595302			1.06642
MPEG1	-1.83166
MPG	-1.51569	-1.00793	-2.81786							-2.40798			-2.57685
MPHOSPH10	-1.30961			-0.775368		-0.830354								-0.870336
MPHOSPH8	-1.12197		-1.94892		-2.55716	-0.993883	-3.28473	-1.14658	-1.60229	-1.90008	-2.36692		-1.59798	-1.158
MPHOSPH9				-0.807973
MPIG6B		-3.85683
MPLKIP	-1.22453	-1.08403	-1.97649			-1.03326			-1.89387	-2.14783			-2.10313	-1.37341
MPP1				5.17654	5.74358			4.98576	6.22096	5.26603	7.18876		6.79919
MPP6	1.75379											3.88853
MPP7	3.03913				3.2967					2.87365	3.06775	2.6962
MPPE1									1.42418
MPRIP	1.0704	1.41932		0.894448										-1.1629
MPST		-1.28479
MPZL1			-2.34169
MPZL3					3.87379	2.52021		2.77114	3.11538		3.75267	3.64544	3.5288	3.16517
MRC1		-7.87411
MRFAP1		-1.13791	-1.18818				-1.86587						-1.15978
MRFAP1L1				-2.42923		-1.1363				-3.04896		-2.21972	-2.48147
MRM2			-2.73225
MRPL1	0.960789												2.06957
MRPL10				0.891164	3.07784				2.00686	1.47771		1.8121
MRPL11	-1.40601	-0.805962	-2.02366	-1.28818		-0.921416				-1.89765				-0.882246
MRPL13			-1.89388			0.817658
MRPL14		-1.62281	-1.82806	-1.10017		0.953953				-1.94838			-2.1812
MRPL16	-1.96251		-2.35708
MRPL18	-1.81866	-2.42091	-2.21257	-1.13408			-4.05837		-1.19231	-1.79732			-1.94165	-1.13711
MRPL19	-1.85062		-2.00445
MRPL20	-1.34277	-1.43092	-1.51976	-1.27358	-3.02358	-1.03864	-2.21341	-1.70063	-1.59691	-2.20401	-2.67266		-2.10395	-1.19019
MRPL21	-1.23315	-0.76567	-1.47174				-2.26404						-1.41276
MRPL22	-0.920652		-1.86513	0.631345		0.895655								0.658431
MRPL23	-1.79956	-1.04796	-1.59458						1.7466
MRPL27		-2.33245	-1.73218
MRPL28			-2.33143
MRPL3	-1.2237	-1.38966	-2.55622
MRPL32			-2.64492
MRPL33			-1.79662		-4.39284	-1.00911	-2.93612	-2.00367	-1.00162	-2.34797	-3.68111		-2.31037	-1.02993
MRPL34	-1.99806	-1.52217	-1.69152	-1.47175	-3.84709			-1.3738	-1.34124	-2.21155	-2.59666	-2.09921	-2.531
MRPL36	-1.8439	-1.6676	-1.53509	-1.76923						-2.27934
MRPL4	-1.48382		-2.59517
MRPL40	-2.01173		-2.50081			-2.39707								-2.81279
MRPL41	-1.32386		-2.15282		-3.27245		-2.25272	-1.29647			-3.07918	-1.13412	-2.23612	-1.20986
MRPL42			-1.53564
MRPL43	-1.62693	-1.25295	-1.94557	-1.09684		-1.32259				-2.25251	-3.06674		-2.07639	-1.67909
MRPL44						1.04772
MRPL47	0.959576		-1.86949	0.625683		1.07594			1.69316			1.50726	1.37701	1.08308
MRPL51	-2.22123	-1.84854	-1.90368	-2.04662		-1.66826	-3.40235	-2.27642	-1.58445	-2.4674	-2.68446	-2.14693	-2.49728	-1.68115
MRPL52		-1.2634	-1.82262	-1.32321	-3.63199	-1.27712	-3.22095	-1.86696		-2.11979			-3.00114	-1.36412	-3.71198
MRPL54			-2.0989		-3.13414			1.48035
MRPL55			-2.0168			1.09227			0.886751
MRPL57	-1.55964	-1.44306	-1.68317		-3.00955	-0.956092		-1.45965	-1.45293	-1.77529	-4.0255	-1.19222	-2.12411	-0.948824
MRPL9						0.903541
MRPS10			-1.31947			0.494571
MRPS11			-2.65072
MRPS12	-1.30445	-1.30227	-1.56362	-1.37868						-2.16925	-2.15173
MRPS15	-1.13966	-0.888946	-2.58828
MRPS16	-1.38282	-1.02854	-1.75198
MRPS18B	-1.67018		-2.21513			-1.01422							-2.61296	-1.12866
MRPS18C	-1.42991	-1.35972	-1.87714	-1.48799		-1.27694	-2.73158			-2.0268	-2.76645	-1.87387	-2.07867	-1.5758
MRPS21	-1.26599	-1.17916	-1.72587	-1.18486	-3.83565	-0.981499	-2.41664	-1.50483	-1.59053	-1.93842	-2.43889		-2.25261	-1.01611
MRPS22			-1.20609
MRPS23	-1.79767		-1.82642
MRPS24		-0.774317	-1.53328						-1.36299	-2.62384	-3.1976		-2.10014	-0.69432
MRPS25	-1.5516		-1.47726
MRPS26			-2.41442	-1.43964		-1.32432		-1.96082	-1.45771	-1.91978	-2.58002		-2.3331	-1.25963
MRPS27						1.67583
MRPS28		-1.32659	-1.73546
MRPS30						1.04759			1.1133
MRPS31				-2.57683		-1.17031	-2.58482	-1.79736	-1.30394	-2.1355		-1.70369	-2.15233	-1.3943
MRPS33	-1.52669		-2.74006			-1.26595		-1.8223		-3.65665	-3.59826		-2.54641	-1.32685
MRPS34	-2.12738	-1.53779	-1.96417	-1.56439	-3.08036			-1.66315	-1.6521	-2.41009	-2.59838	-1.69358	-1.90991	-1.54541
MRPS35	0.997108		-3.32314			0.954767								1.27496
MRPS36		-0.879786	-1.66357					-1.80988
MRPS5	-1.42002	-1.25319	-1.25685	-1.32227		-0.944544				-2.18649			-2.11662
MRPS6	-2.25625	-2.23833	-2.22462		-3.76501	-1.73497	-3.40396	-2.41899	-1.39683	-2.70739	-2.67125	-2.26514	-3.48318	-2.07724	-4.0938
MRPS7			-1.50533	-0.598382
MRTFA	2.74527				3.23374	2.37466	2.66896	3.07559	2.64605	3.18406	3.06896	3.26848	2.7723	2.2711
MRTFB	-1.5338	-4.88435
MS4A1	-1.49265
MS4A14		-6.34119
MS4A4A			-2.06187
MS4A6A			-2.99438
MSC-AS1			-5.6463
MSH2						-1.33533
MSH3		-1.17789
MSI2	2.2654		3.12436		2.34487			2.38252	2.01459	2.1259	2.41985	1.91718		1.93037
MSL2	2.24957				2.61742				1.7437	2.34803		2.23912
MSL3	-0.916225		-1.68774			-0.887141	-2.16606	-1.00683	-0.926529				-1.96215	-0.755725
MSMO1	-2.90562
MSN	-0.726023					0.635227				-1.66947	-1.97349	-0.673097	-1.65789	0.655891
MSRB1			-3.17301
MSRB2		-1.94942	-1.79973
MT1F														-2.84492
MT1X						-1.5513		-1.75887	-1.61864	-1.64355				-2.11616
MT2A	-3.54618		-1.74301
MTA3														2.3885
MTAP										-2.26092
MTCH1	0.866715	1.01988		0.899958		0.842909		1.24292	1.15397	1.2651				1.09229
MTCH2		-0.867898
MT-CO1							-2.38859
MT-CYB											-1.14022
MTDH	0.755063				-2.24643	0.679594		0.885478	0.812714			0.90463	-1.35736	0.830482
MTERF4	-1.09033									-1.63069
MTF1		-0.951434
MTF2	0.994244	1.1914		1.16122		1.01819				1.24403				1.0507
MTFP1				1.82431			-4.40235		1.71528			2.13954	2.0997
MTFR1						-1.73188
MTG1	-0.636866		-2.13432
MTHFD1L	4.58673		3.64463			3.22799	2.41167		4.1839	3.43146	3.88467	4.1318	3.67124
MTHFD2		-0.714037	-1.07137	2.23795									2.89852
MTHFD2L						1.97641
MTHFR			1.43699
MTHFS		-1.41266	-2.14058	-2.38741						-2.44027
MTIF3	-1.49402	-1.54148	-1.59949	-2.31029		-1.60915		-1.8508	-1.16872	-2.25998	-1.98502	-1.44177	-2.74554	-2.03452
MTLN	-2.86088	-3.05769	-2.08771	-3.34539		-2.03356			-1.61873	-2.95383			-2.44468	-2.34107
MTM1	-0.906547
MTMR1					4.04024	2.10845		3.29747	2.41824		2.78243	2.87486	2.28518	2.58329
MTMR10	2.00205					2.20164			3.43058	2.92283				1.94661
MTMR12	2.29602			1.38814					1.85324
MTMR14	1.56035			1.60198		1.71388			1.76248	2.02496		1.89436	1.81058	1.63976
MTMR3	2.54066				2.76464	2.33521				2.56347		2.71549	2.54497	2.19836
MTMR6					2.95776	1.99313		2.3666	2.36602	2.08203	2.50639	2.6443	2.27844	2.05129
MT-ND2							-3.00905
MT-ND3							-3.66335
MT-ND4							-2.63943
MT-ND4L							-1.70739
MT-ND5							-2.71626
MT-ND6			-1.59002					-2.49157		-2.34276			-2.2052
MTPAP									2.54065
MTPN						0.647593			0.950588					0.836347
MTR	1.2764							2.05758	1.82541		1.80874	2.06256
MTREX	1.88555				2.42188	1.51196		1.758	2.00131	1.92055	1.74475	2.06958		1.60307
MTURN		-4.00924
MTX1		-1.1642
MTX2	-2.30232
MVB12A			-3.82975
MVB12B														3.60814
MVD				1.59871						2.434		3.44747
MVP		-1.37319	-2.79582						1.35239
MX1											-2.40608	-1.77208	-2.79937
MX2					-4.22443	-1.38236		-2.27673	-1.97004	-1.93821	-2.09218	-1.62199	-1.85755	-2.17129
MXD1				1.50862		2.07464			2.96238
MXD3			-2.30494
MXD4		-0.930139	-1.38359			0.901338			1.54561					1.28285
MXI1		-1.42046			2.65582	1.44282		2.4272	1.68766	2.0483	2.32956		1.79528	2.15516
MYADM	3.18286		1.94865	2.74865		2.57013		4.46436	2.97725	2.31258	3.13135	2.34074	2.92549	2.36046
MYBL1											1.65499
MYC								-1.69965	-1.97851	-2.21934	-2.25552			-1.56892
MYCBP		-2.46794	-2.90897
MYCBP2								-0.853849					-1.31753
MYCL		-3.25152
MYDGF	-2.49339		-1.39247							-2.15253
MYEF2	2.42808					2.27079
MYH7B		-7.28956
MYH9						0.987691	1.7471	1.34122						1.19307
MYL12A	-1.54005		-1.56258	-1.64653	-2.19952			-1.60006	-1.62916	-1.76505		-1.65689	-1.85783	-1.48229
MYL12B			-1.48194	-1.16798					-0.916492	-1.18396	-1.35562	-0.7799	-1.14975
MYL4					7.76767						9.28051		9.51427
MYL6							-1.59027				-0.838816
MYL9		-3.57223
MYLIP					3.32388	2.88851	1.22497	3.51683	2.93074	2.99157	2.94224	3.43928	3.23227	2.75003
MYLK		-3.4432
MYO15B	1.24636
MYO1C	2.86171
MYO1D						1.30881			3.9078	4.32917		3.288
MYO1F					-2.39155								-1.71105
MYO1G	-1.19878					5.32431			3.17663			2.64039
MYO5A					2.55394				2.83063	2.72164	2.65236	2.96737
MYO9A		-1.85454				-1.22113		-1.86645					-2.22428
MYO9B	1.48711				2.18875	1.61487		2.36783	1.46024	2.27685		2.13001		2.11668
MYSM1	1.0354	1.43576				0.821451
MZT1			-2.20059
MZT2A	-0.980158		-2.03173					-1.25687		-1.54386		-1.15402		-0.742155
MZT2B			-1.17393	-0.980103		-0.72262		-0.988967	-0.887345	-1.18136	-1.30813	-0.88347	-1.35289	-0.617142
N4BP1	1.22154					1.76345	2.10641	2.1837	1.86725	2.46643	2.41375	2.44483	2.12701	2.03304
N4BP2			-3.00919					1.78772	1.17317					1.3634
N4BP2L1		-1.21967		0.997947		0.872174			0.905769					0.721219
N4BP2L2			-1.27246	-0.874591	-2.79395			-0.624617	-1.17931			-0.844834	-1.57129	-0.643272
N4BP3	2.99257			5.95291						4.1201
NAA10	-1.62621		-1.9881	-1.33259
NAA15	1.92403				2.30773	1.51255			1.50607	1.77618	1.93768	2.02569
NAA16	1.66113											1.81823
NAA20	-1.09597		-1.49055	-0.907344						-2.97281
NAA25						1.85106	1.98208			2.14231		2.42977	2.16328	1.67175
NAA35						1.38799		2.76942	1.78743	2.14325	2.11981		2.61014	1.97959
NAA38		-0.852711	-1.53534	-1.10214	-2.79313	-1.08663	-2.52083	-1.37994		-1.93095	-3.11964		-2.68935	-1.03178
NAA50			1.47296			1.37201			1.07384	1.53338				1.7923
NAAA						-1.29525							-2.00071
NAB1		-1.61053							2.82593
NACA			-1.15476		-1.5847	-0.573809	-3.05381	-0.647494	-0.783985	-0.829779	-0.954328		-0.820283
NAF1				1.48389		1.93766		2.68935	1.82133			2.78355	2.00865	1.99979
NAGA		-1.50455	-1.98384
NAGK	-1.26453
NAMPT	2.50318			2.73362	3.34979	2.18133	2.89207	2.51948	2.99815	3.14037	3.20994	2.90485	3.02762	2.23436
NANS	2.30196					1.50668
NAP1L1					-3.31283									0.576463
NAP1L4	0.848225							0.981175					-0.845415
NAPA	1.6628			1.45667		1.38625						1.38083
NAPG	1.52472			1.60585		1.11973			1.81547	1.9715		2.22595		1.52193
NARF	1.54786											2.90577
NARS			-2.08476
NASP		-1.09236	-1.90458		-2.21182								-1.0646
NAV1		-4.7341	-5.54727
NBAS					2.43573				1.93215	2.0141		2.44811
NBDY		-1.70482	-2.5028		-3.0073								-2.68024	0.798622
NBEA	-2.6932					-1.63625								-1.83474
NBEAL1			-1.43558			1.63978
NBEAL2		-1.1549	-1.30321	1.5745
NBN			-1.49287	0.793432
NBR1			-1.54939
NCALD					4.11412						4.00057		4.7496
NCAPG2					4.50349
NCBP1				2.27482		1.15525		4.10051	2.12477	2.78108		2.64944	1.70651	1.93117
NCBP2	-0.684248		-1.43925			-0.755208								-0.732179
NCBP2AS2		0.845146	-3.03105
NCF1								-1.52286						-1.38807
NCF4	-1.3913		-1.41191
NCK1			-1.38045			0.870351			1.08247					0.936171
NCK2			3.8667	-0.859939							-3.37835
NCKAP1L			-2.14201											0.635268
NCKAP5L		1.68884
NCL		-0.756313	-1.61996		-3.12937		-2.90513	-0.962402	-1.35007	-0.93129	-1.75512	-0.984956	-1.51053
NCOA3								1.94657	1.84778			2.21825
NCOA4					4.2583	1.56122	3.19104	3.59963	4.75094	4.18552	4.92351		4.68154
NCOA5								2.70322	2.52863	2.99927	2.6211	2.87886		2.97308
NCOA6				-1.20486				3.98996
NCOA7		-1.0798							1.13274	-1.52571	-2.70095		-1.72208
NCOR1									1.26304			1.23349	-1.08768
NCOR2	2.03081			1.71788									1.5283
NCR3											3.55036
NCS1										5.43926
NCSTN		-0.981583
NDE1				1.4511		1.33065			1.58767	1.78296	2.04509	1.84466	1.88079	1.45181
NDEL1					3.00178			2.38291	2.16165	2.27127	1.98765	1.98108	1.79348	2.10431
NDFIP1		0.753377	-1.41763				1.89586	1.64515	1.3788	1.38815		1.53517
NDRG1			-4.67251
NDST1		1.70805
NDUFA1					-2.27887		-2.14702	-1.43938	-1.81158	-1.72024	-2.16755	-1.05246	-1.65105	-0.972351	-2.08705
NDUFA10						0.660059			1.00421					0.631868
NDUFA11	-1.27543	-0.769307	-1.20597	-1.09751	-2.61074	-0.914292		-1.66568	-2.21734	-1.81806	-2.25452	-2.56369	-1.82962	-0.921889
NDUFA12	-1.53581		-1.32341				-2.66376	-1.16858		-1.55975	-2.00248	-1.05964	-1.96065
NDUFA13	-1.04539		-1.02882	-0.880249	-1.57827	-0.69311	-2.16568	-0.881023	-1.42292	-1.17	-1.59286		-1.22529	-0.853706
NDUFA2			-1.09475				-2.39613			-1.42949			-1.57499	-0.585081
NDUFA3					-2.9438	-1.46974	-3.86793	-1.95666	-1.46981	-2.02119	-2.42213	-1.65122	-1.9815	-1.53885
NDUFA4	-1.1835		-1.09384		-2.20051		-1.84745	-1.02618	-1.14426	-1.20984	-1.63921		-1.29313	-0.978837
NDUFA5	-0.87663		-1.34348	-0.621208		-0.44079				-2.639
NDUFA6		-0.862978	-1.65355		-2.91517				0.757878		-3.1501		-1.58798	0.954316
NDUFA7		-1.06112	-1.31732	-1.07965				-1.4865			-3.02842		-2.47579
NDUFA8			-2.2352
NDUFA9		-0.613692	-1.51607	0.836272		1.15063			1.13234			1.29077		1.12823
NDUFAB1	-1.89563	-1.44414	-1.8998	-0.964618		-0.995562	-1.78206	-1.33708		-1.62044	-2.35797		-1.98036	-1.0181
NDUFAF2		-1.49137						-1.8749					-1.75432
NDUFAF3	-2.03189		-1.57004	-1.54534		-1.90125		-2.21025	-1.26953	-2.13132	-2.39612	-2.14061	-2.19091	-2.06518
NDUFAF4						1.02506
NDUFAF6	2.26858				3.18033	2.26229		2.73359	2.93369	2.77192	2.68397	2.9067	3.11715	2.37369
NDUFAF8	-1.14436	-0.610799	-1.97258	-1.10845		-0.776049				-1.69142				-0.96571
NDUFB1					-3.22621	-1.16385	-2.71421	-1.8566	-1.4301	-2.11892	-2.44412	-1.45117	-2.08395	-1.37973
NDUFB10	-1.49482	-0.782407	-1.61357	-1.19215	-3.15547	-0.978962		-1.45107	-2.09998	-1.62354	-2.513	-1.25399	-1.85917	-0.787692
NDUFB11		-1.08933	-1.59014	-1.03478	-3.19493	-0.674568		-1.2565		-1.34685	-2.78397		-1.64107	-0.776487
NDUFB2	-1.45079	-1.35171	-1.4754	-1.35156	-2.88598	-1.31943	-2.37956	-1.67765	-1.47148	-1.85795	-2.42852	-1.52902	-1.96734	-1.25967	-2.89224
NDUFB3			-2.13182			-1.47256	-2.87014	-1.70428	-1.74791	-2.42189	-2.07081	-2.04762	-2.54006	-1.54679
NDUFB4			-1.87242					-1.17079	-1.63682		-1.95773	-0.887968	-2.09259
NDUFB5	-1.90968	-1.09446	-1.88168		-4.36999	-1.64865		-1.7967	-1.21733	-2.43122	-3.83587		-3.15324	-1.49374
NDUFB6	-1.6958	-0.983828	-1.43719				-2.13651
NDUFB7	-1.43443	-0.996443	-1.3519	-1.24868	-3.17635	-1.0877		-1.83028		-1.89444	-2.73884	-1.69184	-2.52933	-1.11595
NDUFB8	-1.10927	-1.03923	-1.08442	-1.05377		-0.551025	-2.27704	-1.07293	-2.42564	-1.48769	-2.63801	-1.52036	-2.35459	-0.725275
NDUFB9			-1.43201						-1.71186	-1.86487			-2.46795	-0.709339
NDUFC1			-1.51625	-1.51345	-3.00369		-2.16464	-1.42285	-0.962611	-1.99137	-2.90702		-2.08208	-1.09904
NDUFC2	-1.82243	-1.00541	-1.71405	-1.00808	-2.99702	-0.886364		-1.04566	-2.17935	-1.84096	-2.21719	-1.34055	-1.748	-0.861439
NDUFS1		-1.20381	-1.43032
NDUFS2	-1.23047	-1.10748	-1.75709	-1.14861		-0.764179				-1.55291
NDUFS3	-1.55399		-1.54094			0.580402
NDUFS5			-1.38378		-2.55351					-1.74267	-2.32053		-2.27851
NDUFS6	-1.13841	-0.93981	-1.50301	-0.673357	-2.84671	-0.552086				-1.48855	-2.86538		-1.89431
NDUFS7	-1.37941	-1.06443	-1.53819	-1.26818		-1.31389		-1.97607		-2.98076			-2.29631	-1.50577
NDUFS8	-1.48527	-0.915491	-1.6914	-1.09269		-0.861949				-2.07579			-2.26398	-1.1535
NDUFV1		-0.786094
NDUFV2			-1.49722					1.27847	1.14283					0.980334
NDUFV3			-1.24307
NEAT1								-1.57593			-1.76585		-1.84817	-1.00277
NECAP1	1.03179					1.30077			1.2091					1.11772
NECAP2		-0.958684	-1.53646	0.915229					0.965584				-2.28828	0.918178
NECTIN2			3.00379
NEDD1						1.39614			1.2312					1.68262
NEDD8	-1.29229	-1.07586	-1.37477	-1.32486	-2.47921	-1.07347		-1.45704	-1.46053	-1.68885	-2.29434	-1.51293	-1.64785	-1.07252
NEDD9					2.98382	2.39714	3.43167	3.27099	2.05526	2.65472	2.66859	2.30397
NEK1	2.53384					2.93785		4.14279				3.21696	2.9571
NEK7					2.66305
NELFE		-0.895005	-1.39141				-2.75729
NELL2													3.64568
NEMF									1.14			1.25895		1.03564
NENF	-1.59136	-1.5939				-1.17011								-1.69533
NEXN		-3.92058
NF1	2.16877				2.52874	2.41616		3.28474	3.08497		3.30962	2.70794		2.66948
NFAM1			-2.04972
NFAT5	2.75963				3.30262	2.2689	3.36867	2.69211	2.66802	3.02135	3.69409	2.69611	3.10875	2.43378
NFATC1	1.74935								2.24847			2.71966	2.64566
NFATC2	2.29465				3.02109	1.58264	3.51135		2.16704	2.73341	2.45754	2.2601
NFATC2IP				-0.763483
NFATC3								-0.960716		-1.19241		2.02165	-1.23605
NFE2L1			-2.18038
NFE2L2									0.908328
NFIA		-3.31364
NFIL3			2.00367							4.12596
NFIX									6.16278				6.11823
NFKB1					3.07685	2.63682	2.56537	2.97817	2.53487		2.77212	3.1323	2.91126	2.94648
NFKB2	1.50837		1.58854	2.66168	3.06781	2.09084		2.35597	2.08625	2.06923	2.19259	2.52433	2.32212	2.09717
NFKBIA				3.12926		2.68431		2.67791	2.76494	2.99762		2.84018	2.62233	2.81763
NFKBIB	2.47923	1.44488		2.33573	2.43443	2.44218		2.46556	2.41408	2.62423	2.6702	2.19279	2.44241	2.41874
NFKBID	3.11453			3.14058						3.48181				3.03779
NFKBIE	2.31367	0.798202								2.73177
NFKBIZ	2.15384			3.53588	2.37433		1.57034	1.72559	2.05095	2.79133	2.58641	2.28361	2.4463
NFU1			-1.42935	-1.20772										-1.27238
NFX1				-1.54104
NFYC						2.01598
NGDN	1.00472			0.933387		0.968803			0.822406	1.27911				0.895057
NGLY1														0.759037
NGRN	0.991707
NHLRC3	-1.65691	-1.89938												-1.79508
NHP2	-1.19919	-0.791284		-1.06248				-1.89852					-2.24507	-1.08302
NIBAN1								4.00526	2.64782
NID1			2.21612
NIFK			-0.962353	-0.9047		-0.799843	-2.68789			-1.48378			-2.08146	-1.04051
NIN	1.49497													1.23164
NINJ1	4.60854			2.32342		1.82001			2.57555	2.51491	3.04212	2.16085	2.97539	1.97542
NIPA2	1.41764					1.2672
NIPAL3						-0.883224								-1.07246
NIPBL					2.25927			1.865	1.7166	1.8148	2.07055	1.97699	1.80603
NIPSNAP2	1.20114					1.35873			1.65754	1.63119				1.49329
NIPSNAP3A		-0.732954	-1.56199
NISCH				1.3317
NKAP		-1.30922	-1.56403
NKG7			1.1875
NKTR					-3.32801						-3.40894	1.09743	-1.57713
NLN		-3.46957
NLRC3					-3.02893
NLRC4		-2.12975	-1.53714
NLRC5						1.62106		2.28745	1.88594	1.9249		1.29407		1.88012
NLRP1	2.00356				2.40033	1.92965	2.00858	1.86328	2.27995	2.53038	2.31646	2.86317	2.57279	2.0538
NME1	-2.99049
NME2							-2.19283	-1.34803			-2.71615
NME3	-1.43655	-1.06111	-1.93064		-3.47702			-1.93831	-1.52018	-2.30942	-2.8538			-1.43731
NMI	-1.71243		-1.9732	-1.49815									-2.60006
NMRK1						-1.77866				-2.24194			-2.72211	-2.29562
NMT1			-1.80406			0.656232				-2.39516
NMT2									-1.5986	-1.90235		-1.49053	-1.85838	-1.47334
NNT		-0.907115
NOB1						1.10668
NOC2L			-1.5101
NOCT	3.96742			5.58946		3.93351				5.61649		4.96289		4.40073
NOD2			2.88053
NOG						-3.07331		-3.61939						-3.60462
NOL10	2.50201				2.71291	1.65858		2.8786	2.29765	2.52808	2.34613	2.43764	2.25719	2.32858
NOL11						0.84793
NOL4L		3.31033
NOL7		-0.988557	-1.18661		-3.24447		-2.18541	-0.791828			-2.46446		-1.62761	-0.493175
NOL9						1.38486								1.72439
NONO	0.70885		-1.4531	0.40265		0.508829								0.758936
NOP10			-1.14566				-2.90969		-0.828393	-1.79568			-1.77122
NOP53			-1.47142		-2.57531			-1.03338	-1.25524	-1.26321	-2.16559	-0.832522	-1.4604	-0.710463
NOP56		-1.91254	-2.04626	-1.2795		-0.86532	-2.55668	-1.9629		-1.56181				-1.25163
NOP58	1.88639						-4.55213	1.80996	1.74005	1.77541		1.97388		1.91873
NORAD													-1.85753
NOSIP				-1.16859
NOTCH1		1.51407
NPC1	2.9866				3.32693				3.92219	2.95942	3.42604	2.37302	3.20542
NPC2	-0.94036			-1.85421		-1.81952		-2.74337
NPDC1									1.97692	1.78684		2.60327	2.34605	3.32129
NPEPL1		-0.691721
NPEPPS	1.6769	1.10491				1.184		2.43568	1.47123	1.59603	1.384	1.47449		1.46224
NPHP3						-1.13024
NPIPB5		-1.08372								2.82431
NPLOC4	1.25124					1.47345			1.70866			1.57872	1.48884	1.77794
NPM1		-1.16257	-1.5546		-2.63587		-2.3158	-1.06802	-0.858501	-1.0882	-1.561	-0.788362	-0.969317
NPTN		1.37584		1.58329	2.57051
NR1D2	1.91753	2.12411	1.72655		2.78915	1.76151		2.68831	1.92284	2.5444	2.30932	2.74227	2.19644	1.96048
NR1H2	1.05611	-0.57559	-1.62473	0.771807		1.2667
NR2C1									1.29702
NR2C2	2.15646				3.15061	2.096		3.1182		2.72431	2.51455	2.32597	2.33816	2.63966
NR3C1								2.15241
NR3C2				-3.63203			-5.97977	-5.70925				-3.10557	-5.37084
NR4A1	4.1494						-3.72516				5.90689
NR4A2					3.80637				4.02839		4.40008		4.04756
NR4A3	4.4379									7.01984		6.67414	5.75054
NR6A1				-3.45584
NRARP		-4.31766	5.57836
NRAS	1.4364													1.91249
NRBF2	0.897466		-2.72936	1.03424		1.25251			1.12709					1.11006
NRCAM														-3.84034
NRDC	-1.03308	-1.0114	-1.31519	-0.919925		-0.82629		-1.51895		-1.88731			-1.60855
NRF1					3.7599	2.72183		3.16195	3.4526	3.38237	3.58867	3.73366	3.43231	3.39826
NRIP1	2.12294				3.76862	1.47835		2.23305		2.00017	3.91259	2.17685		1.90827
NRP1		-4.32279
NRP2		-5.79513
NRSN2-AS1		-6.2026
NSA2			-1.62587		-2.68438		-3.06728	-1.48626		-1.45081	-2.28434		-1.73792	-0.748231
NSD1			-1.41863										-2.2684
NSD2	1.45834
NSD3					-1.71479	0.460871			0.817091		-2.05336		-1.02681
NSF		-1.3948	-2.65096							-1.75452
NSFL1C		-1.16039
NSG1										-3.08077
NSL1	-1.96765	-2.03346	-1.71994										-1.5646
NSMAF			1.7543			1.80814			1.70663	2.18521		1.83666		2.51691
NSMCE1	-1.84158					-0.960753		-2.02749					-2.27019
NSMCE2									2.59692		2.22823
NSMCE3		-3.33598	-3.00293		-3.27369		-3.03479	1.52021					-1.85464
NSMCE4A	-1.31416		-1.50863
NSRP1	1.19018													1.07916
NSUN2		1.99016
NSUN4	2.67428
NSUN5	-1.8587
NSUN6	1.39992			1.50236		-1.26672
NT5C			-1.86279	-1.25227				-1.83617	-1.18837					-1.68747
NT5C2					3.05465			3.03776	3.19597	2.71277			2.56291	2.66773
NT5C3A	-0.826257								1.32313		1.3599			1.0607
NT5DC1	-1.61053	-2.75853		-1.84333		-1.80626		-2.29608		-2.26182			-2.36547	-1.65883
NT5M		-4.11176
NTAN1		-2.70836	-1.19967
NTMT1							-2.3878
NUB1			-1.40385			0.562517								0.512853
NUBP1	0.979043
NUBP2			-1.58379
NUBPL														-1.58937
NUCB1			-1.63736	-0.910201
NUCB2				-1.17121		-1.04816	-2.15579	-1.31412		-2.25967				-0.745825
NUCKS1		-1.05445	-1.59578		-2.50547								-1.8555
NUDC		-0.997007	-1.51669	-0.873675		-0.491083	-3.08837	-1.00594					-2.26937	-0.528981
NUDCD2			-2.1621	-1.56012		-1.32213								-0.928596
NUDCD3		-1.92763												-1.03143
NUDT1		-1.40656	-1.5339
NUDT21						0.926994			1.26167
NUDT22	-1.72656		-2.32948
NUDT3			-1.71447
NUDT4						1.26345		1.46296	1.39806	2.043	2.15698	1.65093	1.55589	1.53143
NUDT5	-2.01523			-1.90509	-3.16237						-2.94188		-2.16825
NUFIP2	1.28425			1.30956		0.954183			1.30594	1.3753		1.31343		1.20538
NUMA1	-1.28155					-0.526586
NUP107						1.23416								1.51022
NUP133				-2.0434	3.41898	2.1667			2.9204			2.88758		2.65163
NUP153			1.88955		2.96833	2.25652	1.37415	2.78327	2.62036		2.63884	2.70002	2.82045	2.46066
NUP160										2.26857
NUP188	2.05824					1.70637
NUP210	0.713519		-2.02373
NUP214			-1.35281					2.64809	2.01255	2.28908	2.16098	2.1112	1.96325	1.72082
NUP50						1.09981								1.18972
NUP50-DT		-2.81957	-2.76909
NUP54					1.89551	1.61809		2.03243	1.6332	1.9063	1.91461	2.22058	1.70413	1.65649
NUP58	2.43565				2.62192	1.74896		2.39407	2.32329	2.09203	2.49611	2.59676	2.42521	2.24447
NUP62		-2.61053
NUP88					2.34346	1.86272		2.47005	1.99931	2.16377	2.33695	2.06538	2.02055	2.05085
NUP93						2.45942								2.54107
NUP98					2.8767		1.86294	2.24985	2.32975		2.70027	2.57741	2.32009
NUS1						1.65004		2.57168	1.90367	2.34819	2.44201	2.74032		2.18844
NUTF2	-1.79746		-1.38433	-1.10367										-0.638293
NUTM2B-AS1						1.31228		2.32406	1.40879		1.69077	1.54425		1.33621
NXT1	1.42903	1.87781	1.64508	1.79554		1.62757	-3.39118	1.80126	1.54891	2.04417	1.59479	2.22898	1.88643	1.46034
OARD1			-1.69273			-0.964452							-1.49157	-1.1866
OAS1	-2.65453	-3.03291		-4.26604							-3.57716
OAS2		-3.52741	-2.7162	-3.7089	-3.67139				-2.37004	-1.93908		-2.05043	-2.46839
OAS3		-5.11469
OASL		2.70321	7.55899		6.60996	8.08443			6.16245	6.40993	6.58346	4.91612	7.44916
OAT				1.63905								2.14878		1.84158
OAZ1						-1.07496	-2.46042	-1.37935				-1.46562		-1.25429
OAZ2		-0.870591
OCIAD1	-0.658796	-0.845259	-1.5638		-2.64623	-0.39221				-1.84983	-2.44611		-1.70471	-0.536208
OCIAD2		-4.76794			-2.02164		-4.48839			-1.52301	-2.03859		-1.58756
ODC1			2.80711				-2.43449		1.2781	1.18158
ODF2L	-0.955838				-3.1291					-1.48677	-2.03046		-1.80682
ODF3B			-1.58736
ODR4	1.67524	1.16292		1.89641		1.58089		2.28776		2.92572	2.33479	2.31022		1.64552
OFD1													-1.92762	-0.917764
OGA					1.53354				1.29149	1.36647		1.38398
OGDH									2.00034	1.69674	2.08806	2.62137		1.87151
OGFR			-1.3509
OGFRL1	1.45158
OGT					1.9259		1.87108	1.81404	1.13561	1.82067	1.68974	1.49964	1.6437	1.57767
OIP5-AS1	-1.15271	-1.3585	-1.65353	-1.70489	-3.1646	-1.09244		-1.90015	-1.36283	-2.41629	-2.4379	-1.49195	-1.63393	-1.08956
OLA1						0.949617			1.504					0.969163
OLFML2B		-7.02055
OLIG1			-3.23982
OOEP						1.56684			3.95434	2.94438				4.63487
OPA1					1.84508			2.11589	1.78081	2.22792	1.93896	2.19896	1.63357
OPA1-AS1												5.41679
OPA3	2.55754		2.22388	1.95773		2.04338			2.59668	2.98869	2.42906	2.98182	2.56146	2.28873
OPRM1					4.78626			4.13342
OPTN	1.68409	-3.03836				1.07877		1.75284	1.18588			0.877385		1.13347
ORAI1	-1.1451	-1.83846	-3.28266	-1.0946						-1.86816	-3.66936		-2.80166
ORAI3			-1.09404
ORC4						-0.99827
ORMDL1	-1.02285		-1.64081		-3.56389	-0.67246		-1.17374	-1.22273	-2.00419	-3.52509	-1.33156	-2.12768	-0.730099
ORMDL2			-2.62559
OS9						0.718473
OSBP	1.7464	1.19726				1.35133			1.60591	2.05358	2.11572		1.34702	1.4308
OSBP2					5.12482				5.59143
OSBPL11			-2.65828
OSBPL1A		-4.12212
OSBPL2		1.02481		1.01406
OSBPL3	3.74846								2.97874	2.62689	2.52293
OSBPL5			-2.25314
OSBPL7				2.46222
OSBPL8						2.44114	2.23248	2.50691	2.13305			2.52383		2.53632
OSBPL9					2.39251	1.75622	1.7318	1.85035	1.79982	1.92468	2.08	2.08284	2.01285	1.81433
OSER1	1.46216	1.24102		1.586	2.71304	1.89825		2.34157	2.06713	2.1992	1.99517	2.22889	2.02639	1.91568
OSM		-2.7875
OST4					-1.50505	-1.09737	-1.93078	-1.37177	-1.1532	-1.3902	-1.53958		-1.37048	-1.20906
OSTC	-1.50531	-1.0576	-1.86774	-1.45844		-0.79211		-1.4041	-2.26953	-1.73243	-2.05437		-2.27443
OSTF1	-1.4525	-1.51753		-1.33895		-1.57207		-2.15745	-1.33709	-2.45956	-2.52358	-1.76853	-2.25461	-1.41271
OSTM1		-2.23775	-1.50987
OTOA		-5.82959
OTUD1	1.85593
OTUD4	1.95118			1.38881		1.1433				2.02584				1.38915
OTUD5	1.18777			1.02517		1.30073			1.46743	1.79971			1.63917	1.32919
OTUD6B-AS1						-1.25585	-3.22725	-1.91662			-2.83956			-1.29357
OTULIN	1.15061			2.77557						2.28309		2.06208		1.24903
OTULINL						1.87255								1.32422
OXA1L			-1.52893
OXCT1									1.91182	2.19967	2.1421	2.20299	1.85721
OXLD1			-1.80103			-1.34585					-1.99347		-1.84651	-1.59707
OXNAD1	3.42587											1.23654
OXR1														-1.02855
OXSR1	1.98098					1.32925			1.74549	1.96671	1.80523			2.1731
P2RX1	3.58721
P2RX4		1.72925
P2RX7		-2.04774
P2RY1			-3.84535
P2RY10	-1.05074		-3.4913	-2.26854						-1.74117				1.3965
P2RY2			3.81783
P4HA1	1.08806		-2.94165
P4HB				-0.924431		0.677004
PA2G4		-1.02151	-1.21342	-1.07661				-1.06179	-0.805756	-1.06358			-1.1856	-0.603763
PABPC1					-2.33744
PABPC4				1.31794				-1.70293						-0.870213
PABPN1			-0.958304					-1.54621
PACSIN2	2.45134				2.83204	1.65404				3.0293	3.26609	3.25613	2.67501	3.05878
PAF1														2.24369
PAFAH1B1					1.82123	1.5035	1.7515	1.69855	1.56594	1.85594		1.87673		1.65742
PAFAH1B2		0.664499				0.859325
PAFAH2				2.08781
PAG1	1.96407							1.78307	1.15323					1.57375
PAGR1	-2.6235	-1.90556	-2.30721
PAIP1						1.131								1.54662
PAIP2		0.60664				0.731062		0.940212	0.843776					0.759072
PAK1	2.89904		-1.81365	3.00874		2.47925								2.42218
PAK2			-1.34266		-2.92837			1.44429		-1.12702				0.960104
PAM	4.88659	2.23066						6.46126	4.58456		4.5751	4.20906	4.73704	5.0436
PAN3							2.30875	3.10322	2.93259		3.56323
PANK2				0.845636					1.37104
PAPLN		-5.63163
PAPOLA	0.557698			0.553672		0.55081			0.667574					0.598824
PAPOLG				-2.09211
PAPSS1		-0.766803	-1.96204
PARD3						4.07601
PARG						1.45305			1.94689			2.52997		1.72733
PARK7	-1.12632	-1.07513	-1.18557	-1.05583	-3.12532	-0.650859	-2.13211	-1.06438	-1.4034	-1.38822	-1.64241	-1.20414	-1.40349	-0.785606
PARL		-1.25996	-3.7675	-0.837052					0.902082
PARN		-1.05337
PARP1			-2.44319		-3.04754	-1.15375			-1.77528	-2.21138	-2.15088		-2.12317	-1.57362
PARP11						-1.12792							-2.13417
PARP14				1.12303					-0.813844
PARP4	1.67406												-1.39084
PARP8			3.55191						1.80017
PARP9			-1.52923	-2.23865					-1.72166
PARVG	-1.09957	-1.12329	-1.84502
PASK										-2.87351		3.65123
PATJ								-2.64993
PATL1	2.09445	0.971092		1.20281		1.6337					1.97887		2.02479	2.66456
PATL2	1.17097			1.18596
PAWR	1.2102
PAX8-AS1		-4.06864
PAXBP1	1.0639					-0.559347			1.23638
PAXX	-1.16759	-0.938546	-2.71051					-1.34531		-2.41679	-3.96705	-2.47234	-2.4717
PBDC1			-1.62822	-0.704119
PBRM1			-1.74239		2.13409	1.40756	2.48823		1.45605	1.57208	2.03606	1.93793	1.49635	1.58679
PBX4					3.08515	2.37991	3.52184	2.87163	3.17694	3.18369	3.7473	2.84837	3.39436	2.70875
PBXIP1	1.33756							-1.12982				1.18121
PCAT1				-3.24434	-3.62389
PCBD1		-3.21431
PCBD2		-0.950076	-2.97227
PCBP1	-0.976377		-0.745242					-0.775449	-0.735313	-1.29489	-1.35617	-1.29747	-1.00088
PCBP2	0.416716					0.394358								0.680957
PCBP3					6.13412	5.47283		5.18326	6.56393		7.24828		5.11852
PCCA														-1.30763
PCED1B	-1.6347	-3.21083	-4.01666		-4.27798
PCED1B-AS1	-1.2536	-3.46853		-1.1075	-2.63256
PCF11	0.977583													0.873508
PCGF3		0.972862
PCGF5								1.7098	1.42544	1.80701	1.82808	1.47	1.54886
PCIF1	1.69113			1.86759		1.76457		2.23553	2.00253	2.19382	1.82853	2.18185	1.6858	1.71546
PCLAF					4.40759
PCM1						0.911837			1.64967	1.51325		1.40633		1.02234
PCMT1			-1.07128	-1.01534		-0.566773							-1.44333	-1.01672
PCMTD1						0.674565							-1.74008	0.789293
PCNP	0.794155				-2.13202								-1.06737	0.559323
PCNT				1.45957		1.65095				2.12546		2.49584		1.69389
PCNX4		-1.08071		-1.99778		-1.41848							-2.31886	-1.21507
PCP2		-5.05831
PCSK6		-4.25137
PCSK7		-0.990478			-3.10403			1.6418					-2.17646
PDAP1	-1.17177	-0.933339	-1.2808	-1.28629									-2.1115
PDCD10			-1.12231	-0.777165		-0.772992				-1.27552			-1.50019	-0.811919
PDCD2	-1.41091	-0.818729	-2.08467	-1.03531		-0.741581				-1.85299			-2.8519	-0.770149
PDCD4						1.43654		1.98657	1.49635			1.60832
PDCD5		-0.978911	-2.00981		-4.50291			-1.39989		-1.81497	-2.68658		-2.07344
PDCD6		-1.22907	-1.91625	-1.41294	-4.65399	-0.847449		-1.35882	-1.08779	-2.38601	-2.47273		-2.04217	-0.890625
PDCD6IP			-1.40094	-0.743834										1.22488
PDCD7			-1.43927						-1.78017	-1.85924			-1.70969
PDCL						1.70178
PDCL3			-2.36154
PDE4A	5.36725			2.94122						4.09576
PDE4B										2.20513	2.60034
PDE4D							3.5424	4.50579	3.77207		2.86576	3.11333	3.78911
PDE5A		-5.46488
PDE7A							-1.7813	-1.12286	-1.04386		-1.8039		-1.74922
PDE7B				-5.90464		-2.35288							-4.62532
PDE8A						1.90334		4.35663	3.13867		3.46833	4.14057		3.37109
PDGFA		-3.71732
PDGFB		-7.44596
PDHA1			-1.86674
PDHB	-1.95324		-2.23107
PDIA3		1.41001				0.64453			0.701915					0.64036
PDIA4		-2.29678
PDIA6		-0.781075	-1.59659	-1.09337		-1.46343				-1.8949			-2.54574	-1.22098
PDK3						1.73973				2.36996
PDK4		-3.04588	-2.43254
PDLIM1		-4.96441
PDLIM2			-2.41635						-1.82964	-2.73555	-4.33988			-2.0132
PDLIM7		1.41516
PDP1			-1.6066
PDPK1	1.02578
PDPR		1.23127
PDS5A					2.1207				2.13379		1.84299	2.31228
PDS5B	1.70009								1.35253	1.96946
PDSS2			-1.81948		3.59517
PDXDC1	1.88285				2.46327				1.86653	2.26034	2.18192	2.90617	2.5005	1.90129
PDXK	2.07175			1.49159
PDZD8		1.09579			3.11222	1.1775			3.21451	3.03683		2.86597		2.25481
PDZK1IP1		-4.25136
PEA15	1.79263	-1.74306
PEAK1			-2.26346							4.01336
PEBP1	-1.37644	-1.28171	-2.64275		-4.20071	-0.993606		-1.44463	-1.74297	-1.84056	-2.303	-1.64421	-1.68391	-1.06929
PELI1				3.22859	3.74645	3.38179	3.22093	3.41035	3.34425	3.74526	3.65126	3.26121	3.77088	3.57438
PELI2						3.65395		4.34706	3.93618	4.20619	4.17279	4.65803	3.98863	4.03818
PEPD		-1.28722	-1.83037							1.77987
PER1	3.58648			3.33507	3.81827	3.29105		3.76204	3.39682	2.86493	3.36153	3.08826	3.18655	3.50143
PER2		2.57506		3.28576										2.67023
PET100					-2.44761		-2.5159	-1.28843	-2.19826		-1.89394	-1.57421	-1.74291
PEX11G	3.38171
PEX14					3.10082			3.82327	2.7379	2.96521	3.0678	3.08795	2.5383	2.77616
PF4V1			6.66693
PFDN1			-2.08464	-0.560639		0.898488		1.12946	1.01316					0.697613
PFDN2			-1.52				-2.01787
PFDN4			-1.03844			0.732672								0.713831
PFDN5			-0.977268		-1.48337	-0.742921		-1.0736	-0.937605	-1.05166	-1.04595	-0.736237	-1.03097	-0.803805
PFDN6			-1.62256
PFKFB3					4.18652						4.12866	4.24647		4.36092
PFKFB4		1.8104
PFKL	0.750539		-1.47306
PFN1	-0.926342		-1.2136				-2.56923				-1.75365
PGAM1	-1.86082		-1.79468
PGAP1					3.89734	3.70657			3.54996	3.80296	3.77756	4.65912	3.56297
PGD			-1.28292
PGGHG									1.83759
PGK1											-2.79988		-1.65699
PGLS			-1.49775	-1.22786				-1.07753					-2.28493	-0.946122
PGM2L1						2.92515			2.20621
PGP			-3.94648	-1.22011										-1.80967
PGPEP1		0.904199	1.74002
PGRMC2									1.54323			2.18356
PGS1			1.79022
PHACTR1	1.61
PHACTR4												2.11717
PHAX	-1.7289		-1.20113	-0.870458						-1.99295
PHB	-1.95585	-2.37257	-2.19442			-1.38377		-1.50962	-1.7975	-2.8827	-3.08683		-2.80517	-1.40669
PHB2		-0.829165	-1.74174	-1.10446						-1.77555
PHC3						1.50613		1.80119	1.54701	1.58252	1.70619	1.67865		1.47911
PHF1				1.19585		1.27565			1.22541	1.4433			1.47468	1.08708
PHF10	1.24147	-0.95821				-0.344925
PHF11	-0.53689		-2.24539	-0.842782	-4.29379			-1.24839		-1.48903	-3.50816		-2.41327
PHF12								2.37655	1.75948					1.8528
PHF14		-1.21657	-1.82746	-1.37991						-1.55886			-1.52057
PHF19			-1.4561
PHF20								1.71683	1.4164	1.60643		1.66456
PHF20L1	0.919186			0.704026		1.09436			1.37702					1.06558
PHF21A					2.74894			3.72062
PHF3					-2.02302								-0.942349	0.945907
PHF5A	1.22637		-2.07397			1.10084
PHF6	-1.56827
PHIP									1.43549	1.41791
PHKB				-1.0849									-1.78901
PHLDA1										2.72341	4.43512		4.47596
PHLDA2		2.98021
PHLDB2	4.96207			3.31658						4.32051	4.72598	4.51102	4.47556
PHLDB3								4.31447					3.78247
PHLPP1					5.47278	1.48579		4.59592		5.72211				4.00368
PHLPP2	3.55496
PHPT1	-1.95489		-1.73887	-1.58354						-2.1034	-2.69671			-1.25232
PHTF1		1.99101
PHTF2				-0.849554	2.33174			3.01144	2.26244	1.79797	2.15185
PHYKPL		-0.820997	-1.26898
PI4K2A	0.749437			1.54184
PI4KA	2.20766				2.88126	1.69449		1.8088	2.16746	2.50171	2.40281	2.38702	2.30804	2.27191
PI4KB		0.966123
PIAS1							2.48009		2.17149	2.49225	2.27458	2.4181
PIAS2	1.56156					1.36904			1.59242			2.02515		1.54781
PIBF1			-2.56874										-2.01251
PICALM					3.02213	2.25112		2.72307	2.67621	2.37637	2.43491	2.81235		2.70362
PIEZO1												2.28159
PIGA								3.55724	2.99442	2.64108	3.48448	3.06727	3.11466	2.23713
PIGB					3.48398				3.11052
PIGBOS1		-2.15762	-2.38926
PIGF			-2.50976
PIGN		-2.71529
PIGP			-2.43893
PIGX			-1.66715
PIH1D1			-1.85382							-1.92315			-1.53114
PIK3C2A	1.78105					1.78939		1.84808	2.19783	2.69335	2.47825	2.62234	1.90799	2.14455
PIK3C3	-0.643117			-0.976808
PIK3CA	2.70317		2.02738		2.70058	2.59709	3.05682	3.09888	2.4765	2.41899	2.8124	2.68428	2.57156	2.73914
PIK3CB				-1.214					2.2987	3.17921	2.39945	2.51416
PIK3CD	1.79578
PIK3CG				1.42255
PIK3IP1	1.44106		2.93517		-1.74991			0.996601	0.975003	1.50516		1.31713
PIK3IP1-AS1	3.89249			6.21305	4.62268		2.59928	3.57457	3.70359	5.95183	4.63844	3.8006	3.95869
PIK3R1					-2.00164			-1.81695						-1.15518
PIK3R5						3.23888	2.10822	3.53706	2.99725	2.69315	3.32989	3.14516	3.32396	3.50196
PILRB	1.29875	0.933901				0.978875
PIM1	2.59986		1.70728								2.22095	1.43576	1.84219	-1.31582
PIM2				2.33923		0.98742				1.87261				1.31343
PIM3	2.10072		1.56371	2.15257		1.66573			1.80933		2.32474	2.23962	2.19186	2.1078
PIN1	-1.6345	-1.20614	-1.42119	-1.21429							-4.11413		-3.1405
PIN4		-2.07605	-1.6014	-1.45319	-3.64903	-1.27618				-2.11135			-2.83797	-1.10767
PINX1						1.40049
PIP4K2A			1.89433
PIP5K1A	2.26334			1.68333		2.00731		2.81205	2.87815	2.91243	2.68277		2.80568	2.00224
PISD	2.33238	1.08058		1.2258		2.15991			2.51763	2.64723		2.88974	2.91132	2.46553
PITHD1				0.942818
PITPNA			2.01946	1.56529
PITPNA-AS1						-1.30013								-1.74608
PITPNB	1.49081			1.13658		1.09298			1.30908			1.44519		1.07833
PITPNC1	-1.54								2.8416
PITPNM1			-1.53554
PJA2			-3.24749		-1.93811								-1.66295
PKIA					2.93051				2.68877		2.99814			1.81402
PKIB		-5.78345
PKM		-0.925416	-2.32348						1.53816					-1.25591
PKN1						0.64313								0.642466
PKN2					1.92965	1.46852		1.91465	1.51067	1.93105	2.09778	1.86433	1.7883	1.57429
PKP4	6.46235
PLA2G12A		-4.60392
PLA2G4A		-1.05612	-2.3306
PLA2G4C		-6.19407
PLA2G6				2.72695
PLA2G7		-4.41361
PLAA	2.45299	1.06512			3.32338	1.37369			2.04795	2.52565		2.79011
PLAAT3		-1.4858		-1.23721
PLAAT4		-1.43743	-1.74365	-1.64805	-2.84599			-1.72498	-1.22854	-1.79049	-2.03753	-1.57551	-2.17879	-1.1551
PLAC8					2.91046			0.906778		-1.69638			1.82809	0.753569
PLAGL2		1.36435	-2.69545
PLB1					5.19878							4.92241
PLBD2		2.08643
PLCB1			4.79644								3.15418
PLCG2							-2.84276
PLCL1				-3.00568
PLCL2								2.49912		2.01113	1.53209	1.89879
PLCXD1		-2.32535
PLD1		-1.19171
PLD3		-1.19762
PLD4			-3.35081
PLEC			-1.44149	1.89935
PLEKHA1				-1.18956					-1.56652					-1.03329
PLEKHA2								3.0024	2.45913		3.03851		2.67343
PLEKHA3	0.977815			0.83847
PLEKHA5												-2.25187	-2.56739
PLEKHA7						1.7175
PLEKHB2	1.29521					1.89773	1.74332	2.45378	2.27013	2.29748	2.28182	2.5641	2.34221	1.74335
PLEKHF2	-1.40374	1.24705	-3.03912
PLEKHG2		-2.14735
PLEKHJ1	-1.32821	-1.27671	-1.95036	-1.66134						-2.77538	-2.86774		-3.02953
PLEKHM1		1.04502								2.40596		2.63425
PLEKHM2	2.2069			2.08863		1.80385		2.0859	2.34973	2.3417		2.45935		1.98426
PLEKHM3				-1.86119
PLEKHO1			-2.30375							-1.69863	-2.21605	-1.74028	-2.46585
PLGRKT						0.831627
PLIN2	1.86184			1.81465		1.14652		2.75737	1.28293		2.02819	2.37189	1.85728
PLK2		-4.52328
PLK3	3.81866	1.38701				2.01814		2.46146	2.07736	2.73882	2.10405	2.44039	2.48474	2.33525
PLP2	-1.05166			-2.95098	-3.62243	-2.20687		-2.23674	-1.37337	-1.88831	-3.06913	-1.94458	-2.00395	-1.85656
PLPBP		-1.9082	-1.5162
PLPP1								2.76909
PLPP3		-4.45356
PLRG1			-2.67114
PLSCR3								-2.53674
PLXNA4				3.55111		7.15851					6.34342		3.95784	3.86819
PMAIP1	2.61955		1.9464	3.52392	3.45783	4.28751	4.52435	4.02132	4.35014	3.85539	4.47078	3.72882	3.98085	3.70625
PMEPA1		3.39237			5.52137	3.43223		5.59353	3.93435				4.37412	2.71715
PMF1		-0.605768	-1.52369			1.11279			1.26645				1.30864	1.27225
PMFBP1		-6.59206							7.50785
PMM2	1.58613
PMP22		-4.04705
PMPCB	0.881279			0.635973		0.519265
PMVK			-1.91948							-2.08077
PNISR					-3.04389	0.394254					-1.90817		-1.43102	0.990096
PNKD	-1.37516	-0.659137	-2.05092	-1.05497		-0.831185
PNKP	-1.29148			-1.07584
PNN	0.821704			0.953203		0.843278		1.16874	0.827928			1.11687		0.809591
PNO1	1.32932					1.28169			1.74451			1.66973		1.3656
PNOC	-1.66651
PNP			2.2297							-1.71323
PNPLA2	1.09074													1.32785
PNPLA6			-2.87107
PNPLA8				1.59137	2.2981	1.49306		2.03994	1.63231	1.86909	1.70975	1.80063	2.29634	1.77959
PNRC1			-0.956253			0.733838		0.901691	0.758473			0.913916		0.922135
PNRC2					-2.35481			1.27651	0.635277				-1.60027	0.823005
POGLUT1			-6.51478
POGZ	1.70753					1.36903				2.02447				1.60044
POLB	2.35325					1.79083			2.28749	3.11651		3.24293	2.046	2.52688
POLD3			-3.42864
POLD4		-1.14255	-1.85826	-1.44564		-1.1277		-1.71364			-1.57056		-1.57545	-1.652
POLDIP3		0.833404		1.29003
POLE3		-0.794685	-2.67095	-0.606484
POLE4	-1.24931		-1.62573	-1.31907		-1.65234		-2.54687		-2.54015	-4.05511		-2.77911	-1.57307
POLK			-1.41608
POLR1C										3.09357
POLR2A						1.34348		1.89457	1.32108	1.60804		1.66625		1.54961
POLR2B			-2.94582
POLR2C			-1.51704						1.25225
POLR2E	-1.65692	-0.962741		-0.926873
POLR2F	-1.55875	-1.40083	-1.47462	-1.05107									-1.64428
POLR2G	-1.39019		-2.09421											-2.29092
POLR2I	-1.63197	-1.36633	-1.90615	-1.21903	-2.94221	-1.03417	-3.1095	-1.69191		-1.86522			-2.69245	-1.34999
POLR2J	-1.16696	-1.14539	-1.02329				-2.18489				-2.08165		-1.75772	-0.723648
POLR2J3												1.47012
POLR2K			-2.16862			-0.714793	-3.47385			-3.12169			-3.16586	-0.963211
POLR2L					-2.71803	-1.82541	-4.67776	-2.53366	-1.788	-2.06727	-2.25049	-1.74705	-1.88122	-1.49448	-4.30443
POLR3E	1.83384				2.96543			2.72524	2.63085	2.40422	2.74443	2.85655	2.53035
POLR3GL	-1.84097		-1.29704	-1.57182	-3.8652			-2.07622	-2.40977	-2.30606	-3.09357	-2.07133	-2.31359	-1.56124
POLR3K	-3.08328		-2.74992
POM121	0.864669					1.3135			1.2671	2.29738	2.49452			1.43044
POM121C		0.745701
POMC				2.01412
POMP						0.779364		1.23097	0.854135					0.926879
POP4			-1.56195
POP5	-1.64304		-1.23863	-1.86031		-1.72673		-2.70481					-3.46526	-1.78437
POP7			-1.73397
POU2F1					2.59763	2.30508		2.52906	2.77974	2.99076	2.98601	3.17025	2.70844	2.84084
POU2F2						-1.4685				-2.58823				-2.18384
PPA1			-3.31326	-1.05798	-3.83209			-1.65124					-2.36146
PPA2				-0.993461									-2.12954
PPARD	3.08057		3.7625
PPBP			6.20094
PPCS	-1.08035		-1.81913	-1.02716		-1.17842				-2.13644	-2.83566		-2.47149	-1.32345
PPDPF			-1.70613		-1.79902		-2.88763	-1.50754		-1.62674	-1.9309			-1.23749
PPFIA1	1.72627	1.30231	1.78784	1.02377		3.24329								2.19783
PPFIBP2	3.27048
PPHLN1	1.02589					1.05243		1.1885	1.07346	1.21091		1.26551		1.05125
PPIA		-1.06185	-1.37532				-2.16026	-0.909292	-1.02656	-1.22061	-1.35896	-0.927705	-1.20857
PPIB	-1.32209		-2.1297	-0.918725	-2.81224	-0.782241		-1.13196	-1.42276	-1.43196	-2.69869	-0.959974	-1.97542	-0.913325
PPID			-1.9562
PPIE				-1.24324
PPIG			-2.90172		-2.56473			0.845105	0.59226			0.999386		0.569868
PPIL2				0.797047		1.18801
PPIL4		-0.68002								1.12208		1.77341		1.24452
PPIP5K2	-0.72784		-1.50958	-0.795017										1.04393
PPM1A	2.03809	1.37316	1.42699		2.53983	1.78444		2.27073	1.92842	2.03396	2.18226	1.9993	1.897	1.9318
PPM1B					2.73907	1.82863		2.01952	2.05899	2.33733	2.04044	2.30002	2.17199
PPM1D		1.12347							2.91383
PPM1G		-0.936372	-1.57873										-2.15525
PPM1N			-2.19469
PPP1CA	-1.21182									-2.33358	-2.96808		-2.63207
PPP1CB					1.69188		2.21353	1.67303	1.76449	2.00194	1.6916	1.8601	1.85389
PPP1CC	-0.988734	-0.906667	-1.54797						0.780451				-1.9872
PPP1R10									1.21798				-1.21259
PPP1R11			-1.53961
PPP1R12A									1.26063	1.29343		1.19264	-0.873335
PPP1R13B								4.25828		3.06393		3.88487
PPP1R14A		-3.61718
PPP1R14B			-2.59887							-2.45793	-4.41749
PPP1R15A	2.26174		1.86444	2.89868		2.70681	2.02596	3.10307	2.70656	2.69269		2.6058	2.47428	2.68601
PPP1R15B	2.08675			2.2245	3.22059	2.0392		2.97739	2.17087	2.31816	2.20032	2.40638	2.91095	2.14039
PPP1R16B		4.76591	3.49514			3.33262		4.75245	3.71734		4.2363			3.8668
PPP1R17			-2.56475
PPP1R18			-2.5616					-2.36717					-2.77214
PPP1R2		0.921018			-2.90597	0.690529	-3.64967				-2.83172	0.91452	-1.77446	0.692478
PPP1R21		-2.31771	-2.4291	-1.61596
PPP1R35	-1.54358				-2.79156			-1.60723	-1.11477	-2.58447	-3.01944		-2.28689
PPP1R7	-1.12598	-1.18231	-1.51053	-1.12483	-3.20972	-0.736701				-1.56706			-2.3126
PPP1R9A				2.70141
PPP1R9B			-1.40811
PPP2CA	1.57233	0.90869		1.44653	1.68251	1.42852		1.68382	1.68914	1.79659	1.94052	1.74048	1.69043	1.56676
PPP2R1A	0.948099			0.621826					0.957543
PPP2R2A					2.51128	1.30651		2.12901	1.64838	1.90203	1.8635	2.12927	1.71699	1.33467
PPP2R2D	1.20443			1.37902		1.11669		2.28497	1.52863	1.51778	1.55015	1.34943	1.61508	1.30629
PPP2R3C									1.70758
PPP2R5A									1.18632	1.86623		1.95628		1.88102
PPP2R5C						1.28855		1.78878						1.5832
PPP2R5E								2.65222	1.78742	1.81498		2.09119	1.72872	1.41847
PPP3CA						2.50762			2.63464	2.96708		2.97314		3.1058
PPP3CB									1.91083		1.67037
PPP3CC					2.87993				2.31619	2.29327	2.45585	2.37036
PPP3R1					2.95814	2.0802		1.96217	2.11724	2.24741	2.33401	2.30534	2.05282	2.40215
PPP4C	-0.917907		-1.76056			-0.833855							-2.52348
PPP4R2	1.09939			0.880944	1.39618	0.970743		1.43864	0.916764				1.44496	1.20926
PPP4R3A	1.36958	1.11425			1.50008			1.54882	1.25463	1.73286		1.46554
PPP4R3B	1.40482							1.6575	0.926963	1.29064	1.45839	1.33503		1.21447
PPP6C	1.75267	1.07217			1.85674	1.40803		1.83156	1.59652	1.82673		2.12014		1.51708
PPP6R2	1.49628				2.68537	1.2999		1.94578	1.34287	2.00877	1.72319	1.90753	1.54231	1.58194
PPP6R3					2.76159	1.8968	2.40623	2.30846	1.99778		2.22173	2.39989		2.12975
PPTC7	1.87189			1.27861		1.21547			1.68518		1.62519	2.52071		1.78878
PPWD1									1.06085					1.42852
PQBP1	0.93532
PRADC1			-1.81711
PRAG1						-2.55595								-1.69255
PRCP														1.34839
PRDM1		-3.22244			-2.11822					-2.43848	-2.79729	-2.76596
PRDM10											4.28682
PRDM2				1.48456	2.4193		3.77525	2.04132	1.76657	1.82115		1.87462		1.72983
PRDM8		-5.95555
PRDX1	-1.86185	-1.81277	-1.86663	-1.76619	-1.78	-1.44689	-2.67436	-1.87175	-1.40189	-2.11746	-1.54775	-1.51592	-1.82804	-1.5536
PRDX2					2.27929	-1.55905		-2.22429				-2.1668		-1.54717
PRDX3	-2.90366	-1.72853	-2.61357
PRDX4			-1.71555
PRDX5	-1.2843		-0.882492			-0.889781		-1.69643		-1.60117	-1.53775	-1.72951	-1.56076	-0.828697
PRDX6	-0.916594					-0.948655								-0.732847
PRELID1	-1.4352		-1.42294		-2.81545	-1.23		-1.94715	-1.11792	-1.51204	-2.11669	-1.28538	-1.78396	-1.29349
PREPL						1.21093
PREX1		1.17295		1.1312	1.70233	2.35236			1.08079			1.21235		1.25791
PRH1				-2.13742				-3.07546					-3.24297	-1.83277
PRIM2	-1.2173
PRKACB		-2.11896		-0.706982						-1.58734			-2.39687
PRKAG2								-1.70677					-2.34537
PRKAG2-AS1		1.46492
PRKAR1A			-1.41384
PRKAR1B						1.87652								1.79201
PRKAR2A					2.7563				1.94311	2.04561		2.20637
PRKAR2B			4.65824
PRKCA												2.48076
PRKCB											2.52956
PRKCD			-1.31336
PRKCE								6.20842		4.66586		4.60292
PRKCG												6.4017
PRKCH	2.25236						2.69055	2.97541
PRKCI		1.62945				2.07832			3.12307	2.92201	3.46156	3.36901
PRKCQ-AS1				-1.2556	-4.55514			-1.21946			-3.35881		-1.85073
PRKCSH		-0.824623
PRKD2	1.059			1.06236
PRKD3	1.43215		1.83435			1.24822					2.73117		2.6709	2.10327
PRKDC		-1.00384	-1.24872	-0.630748									-2.18591
PRKN								-2.22179					-4.10569
PRKRA						1.16626
PRKRIP1								2.44342	1.65765	1.96291	2.02488	2.21346	1.96362	1.54938
PRKX	1.71342		-1.82981						2.31056	2.66622	2.33026	2.64781
PRKX-AS1				7.83736					2.74616	5.7178		6.95437	4.73661
PRKY												1.66395		1.39472
PRLR		2.07632	5.42313
PRMT1			-2.19825	-1.07697						-2.10739			-2.52092	-1.38832
PRMT2	-1.23161		-1.34337		-2.58802			-1.55383	-2.31207	-1.58451	-2.22081	-1.13171
PRMT9		-1.92963							2.027
PRNP	1.76194	1.14609		0.963771					1.32949			1.60155	1.88336
PRORP									1.29729
PRPF18	1.02052			0.98873		0.737216			1.24347					1.07153
PRPF3		0.950264
PRPF31			-2.94499
PRPF38B	1.07337		-1.41627			0.571331			0.706054			0.992568		0.81913
PRPF39	1.97417			0.749866		1.3396			1.95958	2.19124		1.41568	2.31376	1.70283
PRPF40A	0.984598			0.884584	-2.48321	0.871129		1.03369	0.819893	1.20723		0.985385		1.01503
PRPF4B	0.858645		-1.33072			0.7254		1.10832	1.34418			1.34753		0.889765
PRPF6	-0.861158	-0.755876	-1.28542	-0.607455		-0.804826								-1.04866
PRPF8		-0.848909	-1.406
PRR13	-1.13522			-1.12369	-3.40098	-1.0228	-1.97236	-1.37257		-1.71145	-3.69788	-0.888201	-2.53083	-1.01195
PRR14L			-1.56451
PRR5			1.86355
PRR7	3.0349			2.25233		2.2592				1.90267	2.6845		2.52405	2.02315
PRRC2B	1.61818					1.44778	1.79935	1.65003	1.61473	1.87914		1.85656	1.81381	1.65832
PRRC2C	1.36105	1.05848				1.12811		1.32178	1.22308			1.13457		1.29448
PRXL2C												1.76758
PSEN1						2.36196		3.02797	2.61402	2.80516		2.50514	2.57171	2.82121
PSENEN		-1.52233	-2.5363	-1.90294
PSIP1	-1.17399	-1.22357	-2.34072	-0.999043	-3.43657	-0.791261		-1.09857	-0.764273	-1.81268	-3.0788	-1.30716	-1.58512	-0.947105
PSMA1			-1.99543		-2.91046		-2.44967			-2.00103	-3.15605
PSMA2			-1.22809			0.520325				-2.3105
PSMA3			-1.68
PSMA3-AS1									0.99639
PSMA4			-1.74739	-0.967844		-0.539977				-1.56226			-2.59444
PSMA5	-1.26109	-1.01258	-1.74527	-1.19417	-2.92276	-0.80337	-2.37739	-1.08246	-1.06656	-1.81957	-2.28822	-1.55984	-1.75059	-0.827694
PSMA6			-1.00239	-0.646142		0.42931			0.628686				-2.02027
PSMA7			-1.37725		-1.72498	-0.742474	-2.18599	-0.815463	-1.20799	-1.18136	-1.68769	-0.90731	-1.4124	-0.795683
PSMB1			-1.3662	-0.926377			-1.92221		-1.60564	-1.39994	-2.12585	-0.727429	-1.95423
PSMB10	-1.28123		-1.61777			-1.31692		-2.07797		-2.34501	-3.09833		-2.33891	-1.32942
PSMB2	-1.5312	-0.945192	-1.69847	-0.970566
PSMB3	-1.04317	-0.85786	-1.48132	-0.903644	-2.85721	-0.628024	-2.59663			-1.57338	-2.98862		-2.02178
PSMB4			-1.78229	-0.903658		-0.808194	-1.85504	-1.29574		-1.86169			-1.9603	-0.891567
PSMB5			-1.43939
PSMB6	-1.27983	-0.820841	-1.07091	-0.863425						-1.81502			-1.16083
PSMB7						0.909215			0.871929	1.24392				0.964581
PSMB8			-1.90765					-1.09581	-1.47808	-1.79167	-2.21521	-1.40395	-1.87084	-1.04506
PSMB8-AS1			-2.17803		-3.46977	-1.91241		-2.60783	-1.96985	-3.08252	-2.98854	-2.66479	-2.81006	-2.41075
PSMB9			-2.25338		-2.59799	-1.2854		-1.72215	-1.63496	-2.36464	-2.46325	-1.67068	-2.35502	-1.44249
PSMC1			-1.56584	0.618768		0.760317			0.907886					0.986726
PSMC2			-1.51954			0.985289
PSMC3			-1.30508	-0.70254
PSMC4			-1.82367			1.05566
PSMC5	-1.56909	-1.14352	-1.99935	-1.24603	-3.17572			-1.57797	-1.71692	-2.08397	-2.59616		-1.88815	-1.26165
PSMC6			-1.22059	0.557097		0.340916
PSMD1	1.26205					1.06449			1.41401
PSMD11	0.71258	0.696558		0.679177		0.988866
PSMD12	1.12202			1.28201		0.921225		1.52014	1.09997	1.20555		1.68825		1.13673
PSMD13	-0.943944	-0.892921	-1.88223	-0.761001			-2.18939						-2.4826
PSMD14	1.25237			1.38357	2.0211	1.13123			1.3011	1.24248		1.2218		1.09114
PSMD2		-0.890789	-1.31407	-0.796855
PSMD3			-1.82958
PSMD4	-1.19852		-1.49323	-1.08804		-1.03869		-1.37576		-1.75076	-2.1027		-1.47597	-1.06084
PSMD5		1.65722	1.73251		2.67539	2.02154		2.41062	2.55349	2.58349	2.78858	2.89551	2.40134	2.20562
PSMD6			-0.853291	0.509465		0.622806								0.755827
PSMD7			-2.59833			0.955668		1.32858	1.26272			1.26635		0.981591
PSMD8	-1.08674	-0.862176	-1.48502			-0.882999	-2.04457			-1.32852	-2.18188		-1.78152	-0.809556
PSMD9	-1.06239	-0.780395	-1.03585							-1.0652
PSME1			-1.19709		-2.02949	-0.925375		-1.3539	-2.49167	-1.49108	-1.73869		-1.33745	-0.957305
PSME2		-1.39389	-2.07708	-1.48374	-2.44937	-1.05756		-1.91298			-3.09607			-1.23012
PSME4			2.21693		3.19955			2.7356	2.74271		3.23753		2.99036
PSMF1		0.724048				1.06371			1.13296					1.15445
PSMG2		-0.829271	-1.81666	-0.739275						-2.94171	-3.88142		-2.11426	-0.768823
PSMG4			-1.97839			-1.13925					-2.69941
PSPC1					2.62497				1.91895	2.28137	2.0726	2.14177	2.06416
PTAR1	1.44498					1.34257		1.54863	1.47109					1.40573
PTBP1	0.874875			0.6881		0.845432								0.940452
PTBP2					3.54624	2.47903	2.68079	3.12249	2.77654	3.66106	3.47944	3.56309	3.29882	2.96638
PTBP3														0.917201
PTCD3						0.834677
PTCH2	3.87475			3.3878
PTCRA		-4.6151
PTDSS1		-0.740847	-1.87061											1.45585
PTEN						1.06465								1.39222
PTGER2				-2.68336					3.74645					1.81904
PTGER4	2.55081			1.43982					2.14251	1.83624		1.37499		2.25555
PTGES			5.17709
PTGES3			-1.28023	-0.709545	-1.58383		-2.17146	-0.831489	-0.804628	-1.00646	-2.28239		-1.70735	-0.702355
PTGFRN		-5.37864
PTGIR		-2.79601
PTGS1		-3.03047
PTK2		2.00191	3.59908	4.5789				3.55297	5.44042		5.74966	4.46674	4.50402
PTK2B						2.18588				2.21352				2.14082
PTMA			-1.0282		-2.39298	-0.546034	-2.49919		-0.943311	-1.11154	-1.34268		-0.974878	-0.650861
PTP4A2	-0.832736								0.706439					0.633763
PTP4A3			-1.64792
PTPN1							1.41653		1.44839	1.6672	1.92339	1.5243	1.81923
PTPN11					1.99117	1.33805		1.74386	1.47672	1.39986			1.44835	1.45668
PTPN13			-2.55494							-2.57567
PTPN18	-1.52951			-1.14458
PTPN2	1.07877								1.3638			1.30302
PTPN22	-1.05865	-1.73223			2.31103	1.05713			1.59712					1.41839
PTPN4											1.38085
PTPN6		-1.36907				-1.72609		-2.30234		-2.55461	-2.99391		-3.29508	-2.13146
PTPN7	2.60689	2.15706		1.37195	2.2219	2.00083	1.75292	2.13928	1.749	1.84958	1.55535	1.59917	1.67984	2.02433
PTPN9			-1.58611									3.99277
PTPRA									1.27176		-3.06093
PTPRC								-0.876134			-1.52823		-1.28634	-0.804913
PTPRE				1.36268						1.6411		1.74069
PTPRJ								3.2888			3.05129			2.90103
PTPRK						2.97204
PTPRM					4.25106						3.51521
PTPRO	3.45509
PTS					2.49731			2.37381	2.51302		2.98132	2.88795		2.90212
PTTG1IP				1.13534		1.62344				1.54944
PTX3		3.25633
PUDP		-3.43312	-2.42599
PUF60			-2.26401	-0.838048									-2.77338
PUM1	1.85687				2.44541	1.59565	1.53157	1.90571	1.71499	2.13257	1.97931	2.06048	1.88293	1.90501
PUM2					2.66777		1.68352	2.22017	2.13523		2.24348	2.27677
PUM3	0.758001
PURA	-2.44104		-2.31125	-1.94017	-3.55617	-1.79451		-2.54312	-1.83671	-2.37355		-1.7861	-2.57156	-2.11153
PVT1								-1.65277
PWP1						0.870631								0.966131
PWWP2A		-1.23252
PWWP2B	2.18681		-2.7686
PWWP3A	-2.28863
PXN									1.35884			2.10543	1.76856
PYCARD	-2.07017		-1.74682	-1.91932					-1.56929	-2.4924			-4.02297
PYGL			-4.52479
PYHIN1				-1.22701	-3.3934	0.895574		-1.50993	-1.62287	-2.78486		-1.86761	-2.57142
PYROXD1	1.42782			1.15703		1.10505			1.15866
PYURF	-1.48637	-0.974712	-1.3791	-1.2194		-1.145		-1.62278	-1.14634	-3.11022	-3.38637		-2.01945	-1.32434
PZP						4.79922							3.07016
QARS		-0.690934
QKI					2.69222	1.5641		2.31512	1.90296	2.46661	2.54495	2.30347	1.96347	1.96673
QRICH1	2.27447				2.89535			2.58257	2.29691	2.68809	2.43058	2.22263	2.3481	2.38037
QSER1		-1.09034	-2.17968
QSOX1			2.00175
QSOX2	2.1046
R3HCC1L					2.76426	2.45636			2.4025	2.18741		2.65398	1.93876	2.51832
R3HDM1			-1.86602										-1.86947	1.62901
R3HDM2								-1.20498		-1.70607	-1.87169
R3HDM4				1.60979	1.76215						1.99649			0.609916
RAB10	1.33133					1.4429			1.78007			2.10743		1.36385
RAB11A		-1.85354	-0.564886				2.25306	3.18903	2.34072	2.49595	2.49366	2.2922	2.53
RAB11B		-0.569948	-1.02621
RAB11FIP1	2.18683				2.54567	2.23641		2.52936	2.23236	2.19733	2.35547	2.76466	2.41734	1.96931
RAB11FIP2	1.23448	0.89901				1.486								1.61846
RAB11FIP3				2.24405
RAB12	3.07121					2.42412	2.1818				2.89526		2.36337
RAB13		-4.02629	-5.53443
RAB14			-1.10709
RAB18	1.71967					1.19813		1.24103	1.36115			1.26637	1.17445	1.26812
RAB1A					2.87449	1.94779		2.52979	2.27709	2.57648	2.36027	2.40016	2.69141	2.27988
RAB1B			-1.14914	-0.833832
RAB21	1.72654					1.05235			0.954267		1.26212		1.31326	1.06103
RAB22A	1.84579					1.72967	1.21586	1.99178	1.95496	1.88736	2.0812	2.0327	1.97328	1.84851
RAB24			-2.10993
RAB27A				-1.32649					-1.57139	-1.73495
RAB27B		-4.36341
RAB28	2.39176			1.77003
RAB29			-2.03085
RAB2A						1.22157		1.69413	1.41614			1.53838		1.50474
RAB30					3.18071	2.7877	1.47727	3.12573	3.35917	3.86539	4.1696	3.48156	3.2999	2.35837
RAB30-DT						-1.74094			-1.33031					-2.00743
RAB32			-2.41498
RAB35		0.698137				1.54147			2.46873					2.27317
RAB37			-3.06779	-1.89819
RAB39A		-3.54981
RAB3D			-2.57318
RAB3GAP1					2.99882	1.67348		2.49698	2.44114	3.06881	2.60555	2.73306	2.23574	2.23239
RAB3GAP2					2.96178	1.32043			1.84712					1.46493
RAB3IP	2.86397
RAB4A		-1.40901
RAB4B	-1.56963	-2.08086	-2.02952
RAB5A					2.14892	1.55366		2.03122	1.59357	1.80544		1.76429	2.00154	1.58557
RAB5C		0.631186				0.961817								0.776606
RAB5IF			-1.46837								-2.44254
RAB7A					1.80397	1.46294	1.10437	1.70406	1.69574	1.60205	1.52086	1.63713	1.46333	1.6582
RAB8A		-1.00664
RAB8B						1.75553		2.16426	2.19516	2.38882	2.3295	2.18138		1.89174
RAB9A				-0.825321
RABAC1			-1.19706	-1.15727	-3.92889				-2.64598	-1.91545	-2.1309	-1.47711	-1.96264
RABEP1						1.89157		2.17661	1.82751	1.62428	2.08305	2.03645		1.99718
RABEP2				0.995719
RABGAP1					3.33039	2.23603		2.07011				2.18561		2.33326
RABGEF1					3.55006			3.87574	3.42004		3.47793	3.68786	3.28763
RABGGTB	0.935431					1.23188							1.61576
RABL3	2.48971					1.8057
RABL6		-0.929492
RAC1			-1.21736		-2.28913				0.904282		-2.04934
RAC2					-2.70342						-2.47038
RACK1			-1.16705		-1.79262			-0.757308		-0.930218	-0.975144
RAD18													2.55698
RAD21	0.792621		-1.14404	0.797757		0.754739								0.896136
RAD23A		-1.14629	-1.20808		1.50038	-0.595803								-0.823726
RAD23B	1.08958	0.766605		1.20651		1.4507		1.8545	1.47742			1.92246	1.48344	1.70121
RAD50	-1.62743	-1.32471	-2.36895	-1.96677					-1.64541	-2.12182			-2.43216
RAE1		0.964421								1.98868
RAF1					2.23917	1.31606			2.01296	1.86373		1.92667		1.58231
RALA	2.06976			1.37918		2.0152	2.42666	2.57739	2.33882		2.89593		2.40188	1.95999
RALBP1	-1.50438		-1.08573	-1.28086		-1.43885				-2.5186		-2.4233		-1.33576
RALGAPA1								2.49137	2.29527		2.75323
RALGAPA2								2.43274	2.78198	2.77731	2.64453	2.68439
RALGAPB	2.1289				2.58152	1.83965			2.05187	2.19803	1.93137	1.94124	2.303	2.09285
RALGDS	2.71169	2.37751		1.53907					2.41344	1.92388		1.5322		1.73445
RALGPS2						-0.65678				3.02225
RALY						1.03913			0.821832	1.3351				1.34982
RAN		-1.10672	-1.64284	-1.01115	-2.55411		-2.5324	-1.06801	-1.468	-1.37481	-1.96763	-0.860822	-1.48863
RANBP1	-1.31831	-1.21088	-1.63575	-1.13697		-0.722257		-1.73878		-2.02961				-1.0335
RANBP10	2.60042		1.64549	2.21911	2.92536	2.39982	2.41216		1.68212			3.42546	3.03542	2.80916
RANBP2					2.22964			1.78913	1.79244	2.11602	1.73477	2.25973	1.9649
RANBP9					3.0142	2.2861		3.4858	3.18882		2.93708	3.23485	3.05642	2.41673
RANGAP1	2.4388			1.20702		2.0274		2.62627	1.97845	2.32803	1.91606	2.64599	2.2822	2.01528
RAP1A	1.18944					1.18233		1.60199	1.35681			1.27784		1.27152
RAP1B								1.26832		1.23519		1.14434
RAP1GAP2								5.44263		4.69498	3.511
RAP1GDS1										1.49208		1.92135	-2.41408
RAP2B				-1.24568									-1.8862
RAP2C	1.19532	2.21958	-1.96378	1.42675		1.89038				1.9843
RAPGEF1					2.53934	2.57808	2.52207	3.09449	2.40757	2.2257	2.60841	2.19163	2.32498	2.45291
RAPGEF2								5.09804		3.79854	4.3329	4.04182		3.51383
RAPGEF5	4.1738
RAPGEF6								2.09063			2.35571			1.66805
RAPH1			2.05033
RARA	2.77203			2.86014						2.31587		2.93472		1.91977
RARA-AS1			-1.70062
RARRES1		-7.60628
RARS		-0.932341	-3.03116
RARS2				-1.06221				2.16483	2.00219
RASA1					2.36322
RASA2								1.9758	1.93899		2.55246		2.23599
RASA3							2.29873		2.26714			2.43625
RASAL1		-8.2828
RASAL2		-4.73493
RASAL3													-2.6165
RASGEF1B				3.84728										3.1881
RASGRF2				-4.62322
RASGRP1								1.70248	1.28253		1.77454	1.82108
RASGRP2					-3.18868			-1.38609		-2.35117	-2.37696		-1.97904	-1.00038
RASGRP3											4.19763		3.85059
RASGRP4		-1.05682	-2.92721
RASSF1	0.860076		-3.06102			1.74527		1.85228	1.76467			1.51914	2.29676	1.12928
RASSF2	1.30122
RASSF3										1.86018	2.1788
RASSF4			-2.78419
RASSF5	1.05089					0.472416								0.52027
RASSF8												5.9062
RB1									2.09031		2.10189	1.78222		2.06577
RB1CC1					2.46641	1.89846	2.03974	2.53135	1.97106	2.14426	2.22815	2.12046	2.01448	2.25511
RBBP4				-0.695328		0.700547			0.763481					0.73119
RBBP6	1.13929	1.24777		1.00787		0.867893			0.919277	1.13911	1.48943	1.39922		1.07418
RBBP7	-0.527406		-1.39565	-0.561429
RBBP8	2.88802
RBCK1	-1.35033	-1.13053	-1.4816			-0.797089		-1.51853		-2.33606			-2.34521	-1.15596
RBFOX2						3.40289			2.80684	4.4827
RBIS			-1.52339		-4.23893	-0.752283		-1.06635	-1.25613	-1.55537	-2.54913	-0.915604	-1.66632	-0.890012
RBKS	3.78518	-4.25401
RBL1									2.59147
RBL2			-2.6085	-0.937193	-2.73046					-1.53061		-0.990897	-1.83464
RBM10				1.88627
RBM14				1.31378					2.28089	1.96107	1.78091	2.05685	1.96943	1.73513
RBM17			-3.11548			0.716259			0.759958					0.567058
RBM19								2.57503
RBM22	0.814382	0.96074	-1.37109	0.711723		0.909646								0.996582
RBM23			-2.20738						1.42802			1.49873	2.22181	0.943172
RBM25	0.791388								0.831233	0.942782		0.978134		0.733492
RBM26								1.70804						1.23552
RBM27	1.28642					1.12479		1.34824	1.16966			1.51739	1.86966	1.28098
RBM3							1.57862
RBM33	1.36587						1.01877	1.58134	1.45044	1.94348	1.50821	1.77916	1.54078	1.34916
RBM34														1.90594
RBM38	1.77904	-3.40501	2.94329		2.44583			2.22392	1.9498		2.96381	2.18729	2.32769
RBM39	1.47079	1.02617		1.34822		0.977842		1.21847	1.20143	1.43238		1.36911		1.34123
RBM4	0.550019				-2.74957	0.551703			0.549274					0.610248
RBM42			-1.44435
RBM43														-2.23137
RBM48						1.15068			1.29912					1.47533
RBM5	0.6489			0.57877
RBM6	1.39096								1.53147	1.4792	1.84788	1.55053
RBM7	1.41554	0.896908		1.37764		1.38701		2.01644	1.46797			1.56573		1.51926
RBM8A					-2.00356		-2.61197		1.08002					0.937006
RBMS1	1.73291					2.02839	1.71336	2.03015	2.00362	2.07976		1.43278	2.25923	1.91999
RBMS2												4.00189
RBMX					-2.65308			0.978392	1.01297			1.00051		0.949275
RBPJ	1.24018					0.984467		1.53097	1.55456	1.987		1.53974		1.15229
RBSN						1.95018
RBX1	-1.01074	-1.18172		-0.889821		-0.6863		-0.71461	-1.23524	-0.848031	-1.51223	-1.81867	-1.03973	-1.04098
RC3H1	2.17032				2.24203	1.72743		2.17572	2.04369	2.1031	2.1642	2.40591	2.20614	2.01735
RC3H2	1.57659							2.39028	1.58955				2.23447	1.85209
RCAN3					-3.60998
RCAN3AS													3.48108
RCBTB2		-1.54322	-2.20411
RCC2	1.23025	-1.10233	-3.86096
RCL1	2.62569			3.43667	3.28584	1.85292		3.58207	2.97095	3.24616	2.6291
RCN2				-0.814931
RCOR1					3.09234	2.01389			2.54126		2.84074	2.99397	3.0005	2.46624
RCSD1			-1.63979		-2.98771			-1.57772	-1.66387	-1.78377	-2.3374	-1.72016	-2.15626	-1.58713
RDH14	-1.7605
RECQL	-1.23231	-1.0829	-1.62681	-1.34213						-2.70438			-2.64714	-1.73492
REEP3		-0.962338	-2.70717
REEP5	-1.29284	-0.965017	-1.66646	-0.787665		0.8633				-1.99667			-1.79668
REL					2.95209	2.18828		2.48857	2.39489		2.48556	2.80855	2.51996	2.61757
RELA		0.913958		0.913715		1.39036			1.11713					1.75129
RELB					3.90014	3.91631		4.33142	3.38302	3.3582	3.52821	3.64277		4.02811
RELCH	-0.78127												-2.30693
RELL1	4.13901				3.9138	2.26818			2.99966	2.90082	3.63759	2.90646	3.23329	2.96674
RELT	1.88336			3.32401				4.92102		2.90168	4.22561
REPS1	2.49868								2.94532	3.06893	3.16769	2.78158
RER1	-1.23786	-1.12751	-1.70652		-3.50092	-1.11697				-2.3327	-2.93873		-2.02773	-1.11239
RERE								2.35596	1.61931				-1.99634
RESF1	-0.921031		-1.52492	-1.41157	-1.96029	-1.07974	-2.53057	-1.16579	-1.46291	-1.68853	-2.01758	-1.58234	-1.77748	-1.20572
REST	-0.796864
RETREG3				-0.688587		1.2393		2.1333						1.30502
REV1				-0.80711
REV3L							-2.07126		1.55655	2.69607	2.30517	2.66251
REX1BD	-1.38201	-1.20242			-3.02719			-1.89417		-2.45181	-2.94729		-2.55083	-1.23531
REXO2								-1.41214		-1.74024			-1.66885	-1.22308
REXO4			-4.59553
RFC1			-2.89459			0.685954		1.17306	0.856911	0.997187				0.616184
RFFL			2.57451	2.16648	2.78386	1.77978		2.89981	2.45375	2.71702	2.59646	2.55786	2.62948	2.29774
RFK			-1.65811
RFLNB										1.57058
RFTN1		-1.66254			3.31859			3.43761	2.9531		2.79839
RFX2			2.64565							4.70505	6.0416	3.99537	4.26783
RFX3			-1.72379							3.82061	3.53569
RFX3-AS1					4.36722
RFX7								3.41583		3.1602	3.01478	3.37445
RFXANK			-1.88577
RGCC			2.83611		-2.19052			-1.90443	-1.03198				-1.12401
RGL4														-1.37714
RGS1				3.63362		5.32534			3.66582	4.26673	3.5643	3.4367	3.46607	5.40338
RGS10	-1.42888						-1.03365	-1.07883			-0.695365	-1.44463
RGS14									-2.29742	-3.28825	-2.69948			-1.86318
RGS16	6.24717									4.16491	4.00241	6.48935	3.56767
RGS19						-2.93438			-2.91149	-2.46867	-2.85723		-2.78572	-2.94357
RGS2										1.8171
RGS3				1.91248						3.07388
RHBDD1						-0.769778						3.95955
RHBDD2		-1.53138				3.20565		2.20213	2.6849				1.9346
RHBDF2		-0.82858	-1.61991
RHBDL3		8.80387
RHD											6.27697
RHEB						1.05856			0.876838					0.969634
RHEBL1				4.09087
RHOA			-1.2039						1.19346
RHOB	2.76572
RHOF	1.36961		-4.56379
RHOG													-1.34416	0.698062
RHOH				2.21452				1.83793	1.59214	2.13627		1.91242	2.04602	1.77835
RHOQ				1.83312
RHOT1			-1.70011
RHOU		-1.25897
RIC1					3.45843			2.97058	3.53188	3.72134	3.18095	3.18249	3.39888	2.91078
RIC3	-1.91676							-3.92688	-1.93				-3.57087	-3.01198
RICTOR					2.79007	2.15948	2.51608	2.44839	2.11994	2.1458	2.4617		2.32244	2.35945
RIF1	1.18169			1.09458			1.83366	2.15691	2.19013	1.84831	1.87746	2.07081	1.8733	1.74086
RILP					5.21161
RILPL2				1.41181					1.53335
RIN3						1.31998				2.9652		3.36966
RINT1					3.31762			3.19724		2.51006
RIOK1	1.72871			1.51891		1.37448			1.68896	1.96762	1.84326	2.64213	1.86332	1.4152
RIOK3	0.790599	1.324	1.1943	1.30177	2.33495			1.92122	1.79672	2.42288	2.51832	1.60996	2.30808	1.19852
RIPK1						1.80655			2.10778	2.93731		2.80212		2.13263
RIPK2	2.46432			1.90167
RIPOR1	2.06168	1.05882
RIPOR2			-1.59342		-2.89001			-1.74828	-1.48551	-1.21749	-1.64981	-1.2521	-1.67674
RIT1		1.3637	1.78721	1.04885
RLF					3.02633	2.32996		2.75125	2.96823	3.18223	3.07899	2.86542	2.74431	3.18987
RLIM	1.91355			2.10622		1.66665		2.39016	1.86723	2.3686	1.84262	2.19266	1.92197	1.8552
RMC1			-1.53777
RMDN1	-1.57673		-1.46987
RMND5A	1.11097	0.814057	2.82144		2.46646					1.85249	2.67283			1.76001
RNASE1		-8.47436
RNASEH1	1.00569					1.31049			1.36407					1.19234
RNASEH2B		-1.58433	-1.3285	-1.23639	-2.99335	-0.798069				-1.53992			-2.59656
RNASEH2C	-1.7511	-1.132	-1.14358	-1.60857		-1.92528		-2.74323		-1.97846	-2.72178		-2.67282	-2.15431
RNASEK			-1.2498				-2.9724		-0.953966	-1.20321	-1.89947	-0.833941	-1.79212
RNASET2	-0.896703			-1.21895	-2.34965			-1.92271		-1.95766		-1.62673	-2.01114	-1.60537
RNF10	1.34791	1.01725	1.24648	1.3167	2.27735	1.33053	1.61999	2.0722	1.71327	1.93241	2.06693	1.40369	1.80991	1.48111
RNF103	2.54502					2.03373			1.866
RNF11	2.37487	1.42131	1.68966	1.73037	3.39456	1.79765		2.63993	2.31766	2.22689	2.60704	1.65781	2.42755	2.18525
RNF111					3.06422			3.28137	2.91593	2.60841	2.66886	2.92414	2.73954	2.77596
RNF114				1.01764		1.11			1.37676		1.70437	1.92092	1.53704	1.17034
RNF115						1.05915						1.73325		1.11814
RNF125	-1.83257	-2.31893					1.54756
RNF126			-2.1943									1.64096
RNF13				-1.20434						-1.72503			-1.39793	1.50404
RNF130				1.83164		2.10589
RNF135		-1.12531	-1.76309
RNF138								1.91998	1.7427	2.5769	2.45918	2.34966
RNF139		1.33423		1.66463				2.90059	1.70577	2.27521	2.26594	2.56851	2.11298	2.01234
RNF141	-1.72993		-1.66436
RNF144A													-1.66467
RNF144B	3.81904
RNF145	1.52898				2.36857	1.45165		1.98327	1.59715	1.63744	1.61001	1.92735	1.74288	1.26981
RNF146		-1.67225	-1.94245
RNF149	1.99006				2.23321	1.83675	3.02254	2.27734	2.06764	2.1622	1.93613	2.23481	1.9833	2.05983
RNF152		-6.50668
RNF157														-1.89946
RNF165											5.78377
RNF166			-4.08755
RNF167			-1.74342	-1.4203
RNF168	-1.11844							2.38058
RNF169			-3.55055		2.63208							2.0622		2.29203
RNF181	-1.68656	-1.30942	-1.63988	-0.884556			-1.97479				-2.61522		-1.49875
RNF185		2.29389
RNF19A	1.44288				2.46865	1.6079	3.71773	2.45215	2.39773	2.21289		2.3029		1.9202
RNF2		0.869716
RNF20			-1.40679
RNF213					-3.75463			-0.882719	-1.63131	-1.69946	-2.37427		-1.92273	-0.524881
RNF216						0.999641		1.64709	1.25141	1.56593	1.3097	1.67505	1.10928
RNF217		-1.57784
RNF24			1.9442							-1.84861
RNF34	-0.913217			-1.11916				2.68213	1.75726			2.0992		2.00034
RNF38					3.25386	2.66592	1.27204	2.87018	2.52132		2.82437	2.94937	2.89054	2.83703
RNF4						1.1176			1.20187	1.66562		1.46738		1.49213
RNF41	1.21054
RNF44		-1.10147		1.22838
RNF5			-1.97492
RNF7			-1.03124		-2.80327					-1.45885			-2.11854
RNGTT					2.32744			2.36444	2.24244	2.2804	2.14331	2.59032
RNH1	-0.989851	-0.98249	-1.56667			-1.13606		-1.50502		-1.85334	-2.57435		-1.90281	-1.16462
RNMT						1.3352		1.75557	1.52643					1.39551
RNPC3	-0.51265								1.46694					1.1608
RNPEP			-1.32999
RNPEPL1	-1.06139		-1.77965	-1.10387
RNPS1	0.594128		-3.26725			0.714517								0.787885
RO60						0.613948								0.972291
ROBO1														5.98857
ROCK1	1.19171								1.15202	1.04302			-0.903987	1.24036
ROCK2			-1.34907
ROGDI			-1.67385
ROMO1			-1.31534		-3.55168	-1.18188	-4.31005			-2.10723			-2.5009	-0.945394	-4.09119
ROR1	5.93081
RORA							4.38456	2.05429
RORA-AS1									4.71299		5.64129
RP2		0.931234
RP9						0.867986
RPA2			-2.46837	-1.79027		-1.84358		-1.82564	-1.78817	-2.9811	-2.76509	-3.11903	-2.62381	-1.80566
RPA3			-2.00138	-1.33998		-1.15486	-3.68764	-1.39235		-2.98013			-2.26303	-1.45961
RPAIN			-1.83317
RPAP2	0.903867					0.927867								0.941013
RPAP3	-1.76461		-2.68184
RPF1			-1.30935	0.945871		0.942515			1.04121			2.11502		1.03597
RPGR	2.61301			2.50605
RPIA						0.825127			1.01075					1.10843
RPL10			-0.977103		-2.00006			-0.792544		-0.985828	-1.21314
RPL10A			-1.10357		-2.11743
RPL11			-1.11039		-2.10019	-0.561983	-3.90858	-0.753764	-0.871698	-0.893121	-1.05216		-0.849535	-0.585794
RPL12			-1.04519		-2.10367			-0.681798		-0.925389	-1.07793	-0.56982
RPL13					-2.29546					-0.971684	-1.2043
RPL14			-1.06298		-1.92842	-0.666997	-2.97361	-0.916893	-0.900335	-0.931474	-1.19845	-0.819645	-0.828499	-0.750358
RPL15			-1.11507
RPL18			-1.22287		-1.84838		-4.52743	-0.724648	-0.836562	-0.969536	-1.09862
RPL18A			-0.94367		-2.05244					-0.957119	-1.21029
RPL19			-1.11644		-1.95871	-0.648279	-2.64079	-0.81488	-0.84424	-0.977256	-0.986548	-0.60415	-0.898307	-0.637343
RPL21					-1.47209					-0.964537
RPL22			-1.19496		-2.21435	-0.53987	-3.05997	-0.785151	-1.13578	-0.926328	-1.25678	-0.660047	-0.96866	-0.645728
RPL22L1					-3.17473								-1.76239
RPL24			-1.1226		-1.82922	-0.551452	-2.75751	-0.662383	-0.812035	-0.892169	-1.13049	-0.579743	-0.807469
RPL26			-1.12035		-2.02923		-2.97397	-0.710694	-0.92809	-0.952453	-1.20942		-0.866751
RPL26L1		-1.62102	-1.54436
RPL27					-2.14299		-2.67233				-1.3469		-1.10963
RPL27A							-3.58321
RPL28					-2.33646			-0.713912		-0.887924	-1.28898
RPL29			-0.972369		-2.30507			-0.64565		-0.929367	-1.08157	-0.543382
RPL3			-1.23581		-1.96577			-0.991359	-1.0145	-1.13877	-1.20096	-0.799793	-0.960939
RPL30			-1.07766		-1.97575	-0.767632	-2.91129	-0.973027	-0.969622		-1.12973		-0.94211	-0.747639
RPL31							-3.15432
RPL32			-0.961436		-2.05551	-0.610147	-3.01995	-0.8795	-1.07343		-1.14278		-0.917468	-0.687278
RPL34					-2.22081		-3.053						-0.949329	-0.710677
RPL35					-2.06373		-3.10155	-0.767491	-0.985892	-1.12544	-1.21788
RPL35A					-2.01687	-0.658721	-2.26749	-0.844469	-1.08418		-1.03196		-0.906554	-0.737569
RPL36							-2.34237				-1.17922
RPL36A					-2.15919			-1.05773			-1.2931
RPL36AL			-1.19555		-2.30258	-0.939761	-2.55105	-1.12921	-1.15388	-1.26652	-1.4228	-0.991688	-1.17496	-1.05697	-1.34135
RPL37					-1.94171		-3.6796
RPL37A							-2.4738
RPL38					-2.01965		-2.22189
RPL39					-2.23093		-3.67245	-0.973838
RPL4			-1.32954		-2.07131					-1.04767	-1.67793	-0.636538
RPL41					-1.81315		-1.93601
RPL5			-1.0795		-1.94227
RPL6					-1.74908						-1.19109
RPL7A			-1.11308		-1.77791						-1.02926
RPL7L1		-1.53207	-1.0299	-0.859438						-2.58381
RPL8			-1.10374		-1.67623						-1.35029
RPL9					-2.16992	-0.621421		-0.661794	-1.15756	-0.838868	-1.71321	-0.625506	-1.01937
RPLP1					-1.86501		-2.46257	-0.804062		-1.03706	-1.27481	-0.602005	-0.974486
RPLP2							-2.44053
RPN1			-2.20182			1.12425
RPN2	-1.10498				-3.30022	-0.440332				-1.81
RPP21	-1.32299		-1.91083			-1.15136		-1.96002		-2.81922	-2.97309			-1.25018
RPP30						0.991368
RPP38				-1.65583		-0.993795			-1.21505	-1.99968				-1.21358
RPRD1A														1.47686
RPRD1B	2.79476				2.88852	2.10772		2.21005	2.34847	2.5733	2.92345	2.91225	2.72713	2.17355
RPRD2								2.22616						1.75724
RPS10					-2.35242
RPS12			-0.902059		-1.84109			-0.881613		-1.02016	-1.04773		-0.851841	-0.608408
RPS13			-1.26551		-2.94813	-0.590975	-4.1895	-0.813892	-0.917019	-0.887504	-1.07744	-0.658061	-0.87507	-0.633624
RPS14					-1.91026		-2.73168	-0.807815	-0.928787	-0.970492			-0.907684	-0.64376
RPS15			-1.01512		-1.88239		-2.21936	-0.801862	-0.896613	-0.926096	-1.03439	-0.744301	-0.867072	-0.598224
RPS15A			-0.910706		-1.773			-0.818199	-0.992057	-1.0567	-1.05623	-0.667377		-0.642834
RPS18			-1.13607		-2.03699
RPS19			-1.35858		-1.65038		-2.93298				-1.12138
RPS19BP1			-1.69241							-1.49764			-1.83889
RPS21							-3.52492				-1.21427
RPS23			-1.13764		-2.16137	-0.654147	-2.87624	-0.867496	-1.0462	-1.04633	-1.1201		-0.927532
RPS24			-1.04742		-1.93547					-1.0833	-1.20784
RPS25			-1.17509		-2.40469		-3.2352	-0.806436	-0.97722		-1.23009		-1.00968	-0.686485
RPS27							-3.25011
RPS27A		-0.908447	-1.15989		-2.23078	-0.641107	-4.61597	-0.914971	-0.949108	-0.955801	-1.21355	-0.579578	-0.930991	-0.731743
RPS27L	-1.77626	-1.17616	-1.92081	-1.273	-4.22185	-1.52261	-3.00037	-1.72098	-1.54773	-2.08032	-2.58963	-1.43387	-2.06401	-1.85639
RPS28					-1.98775		-2.66197	-1.04259			-1.2134
RPS29							-2.73061				-1.17978
RPS3			-1.19316		-1.89516			-0.928778	-0.981242	-1.0686	-1.12502		-0.90969	-0.677581
RPS3A					-2.26694			-0.805057		-0.819153		-0.615609
RPS4X			-1.09247		-2.20699				-0.882528	-0.905975	-1.05592	-0.572596	-0.854346
RPS4Y1	-1.01783	-0.661587	-1.40077	-0.784175	-2.60748			-0.879453	-1.2577	-1.18114	-1.54834	-0.958263	-1.12008	-0.799281
RPS5					-2.375
RPS6			-1.18301		-2.26658					-1.01349
RPS6KA1			-1.95616	-1.07094
RPS6KA2		-3.8418	-2.63978
RPS6KA5									2.06392			2.01266
RPS6KB1	1.91926	0.964091			2.45973	1.74959	1.18533	2.2062	2.01208	2.18364	2.23545	2.19679	1.85196	1.97636
RPS6KB2			-1.48778
RPS6KC1										3.67618		3.32463
RPS7			-1.24083		-1.84257						-1.24757
RPS8					-2.28554					-0.820268	-1.06811	-0.714774
RPS9					-1.7873						-1.05188
RPTOR					3.02633			3.05469	2.9744	3.6046	3.20125	3.39906	3.48616
RRAGA			-2.13759
RRAGC	0.995819	-1.05433
RRAS		-1.66509
RRAS2					3.7878	2.93927		3.47208	3.22769	2.36065	3.26722	3.02165	3.56269	3.35989
RRBP1										1.87275
RREB1	2.28371					2.21115		2.93166	2.40662	2.9106		2.96489	3.13094	2.45025
RRM1					2.53014			-1.95155	2.01005			2.23977
RRP12	3.17381			3.08195		2.35994		3.61913	3.13031	2.84413	4.20834	2.946	3.2822	2.98096
RRP15	0.992039					0.719115
RRP1B	0.676349								0.937631
RRP36			-4.00288
RRP7A		-1.39051	-1.84672
RSAD2		-5.31345		-4.41993
RSBN1									0.984008			1.12216	-1.87972	1.07342
RSBN1L	-0.912407		-1.60834		-2.63138					-1.39435			-1.42469	-0.931363
RSF1	1.33075					1.31043		1.76332	1.545	1.71032		1.81581	1.76169	1.47882
RSL1D1			-2.48419	-0.858886	-3.71936					-2.48712			-1.73118
RSL24D1			-1.14059		-2.94258
RSRC1			-1.40687					-1.49145
RSRC2	1.21819	0.927879		1.08752		0.922154		1.36632	1.04519	1.33796	1.44841	1.31053		1.18008
RSRP1			-1.18257		-2.18967				0.916421			1.08437	-1.09018
RSU1		-1.4668						-1.47483					-1.88098
RTCA									1.08547
RTCB	1.25215		-2.65101			1.16376								1.15163
RTF1	0.523727				-3.04745	0.575315			0.854804					0.674661
RTF2	-0.734712			-0.582107
RTKN2								1.66185
RTN3			-1.64899
RTN4	0.939666					0.976002		1.64163	1.39892		1.83251			1.20741
RTRAF		-0.921867	-1.2953					-0.931927		-1.44495			-2.314
RTTN					3.60801	1.60152			2.86325		2.32459		2.19275	2.40952
RUFY1		-2.61857
RUNX1												2.87433
RUNX2		1.74912											-3.51855	-1.5331
RUNX3	1.49927	2.95481	1.99635		2.19729	1.10742			1.66334		2.06536	1.63587	1.91016	1.31226
RUSC2		2.08064	4.67731
RWDD1			-0.854086		-2.60064	0.495302			0.559731					0.595723
RWDD3						0.735833
RWDD4			-1.47085
RXRB		-4.43136
RYBP	2.17437				2.12134	1.9211		2.23225	2.48959	2.43479	2.81649	2.265	1.83576	1.77749
RYK		1.47566				1.44583		2.06277	1.87174	2.21229		2.46969	2.49314	1.84731
S100A10	-1.87786		-1.59857			-1.00187		-1.13729	-2.13766	-1.5656		-1.55642	-1.51998	-1.23175
S100A11			-1.85948		-2.88119		-3.40815	-2.62509	-2.45252	-2.33314	-2.71085	-2.44256	-2.65973
S100A4														-1.90955
S100A6			-1.61671	-1.63483	-2.41608		-2.34753	-1.78519	-1.53386		-1.94598	-1.87978	-1.7093	-1.58317
S100A8								8.48002						-3.31132
S100A9														-4.17823
S1PR1	1.06273			-2.40297						-2.10495
S1PR2		-5.50011
S1PR4	-2.4804		-2.17339		-2.56914	-1.7642		-1.91978	-1.58776	-2.89528	-2.73377	-2.02102	-2.28279	-1.73087
SAE1	1.88659			1.63445		1.21081
SAFB	1.03583			1.08527		0.648666			0.908799					1.25942
SAFB2	0.818576	1.01892		1.11504					0.856014
SAMD3				-1.13384	2.41531					-2.3691		-1.74059
SAMD4A					5.05488			6.02655	5.79057	6.7028	4.56375		3.29027
SAMD4B	1.55261		1.8717	1.3299		1.87668		2.44532
SAMD8	2.48783			2.0688	2.6865	2.01397			2.5403	2.76488		2.405		2.69637
SAMD9	-1.16394	-1.73565		-1.04557	-3.50702	-1.18858	-1.83115		-1.61921	-1.57807	-1.65333		-1.59748	-1.19498
SAMD9L	-1.98313	-3.40775	-3.059	-1.89285	-4.31283	-2.26355			-2.13511	-2.31847	-2.09489	-1.82833	-3.71253
SAMHD1					-2.69323					-1.67513	-2.28485		-1.91044	-1.28806
SAMSN1														2.61355
SAP130					2.47414	2.34829		4.98996		3.74161	3.6738	4.21287	3.31017
SAP18			-1.11926		-1.79921		-1.37938			-1.46596	-1.99116		-1.30863	0.629293
SAP30			-3.35728
SAP30BP	1.34102		1.08895	1.19764		1.29748		1.5643	1.57754	1.64868		1.52488	1.44738	1.4522
SAR1A	1.44318	1.20433				1.01637		1.40912	1.53749	1.58163		1.60652	1.2926	1.01711
SAR1B	1.04866			1.08855		0.798899
SARNP				1.02583		1.09862		1.45914	1.19805	1.32519		1.12234		1.08973
SARS	-1.81227	-1.1729	-1.61603	-0.980086		-1.02668							-1.64985	-1.35995
SART1	1.1141					1.30413
SART3						1.14712								1.40851
SASH1		3.36757	2.77763
SAT1								1.51585	1.27111
SAT2						-1.30315							-2.08443
SATB1				-0.777294		-0.671776				-1.68625				-0.754151
SATB1-AS1								-2.01051	-1.94226	-2.30615			-2.08909
SAV1	1.1142
SBDS	1.81752	1.26203	1.27054	1.57869		1.95317		2.33764	1.93972	1.81907		2.02057		2.0618
SBF2	2.4546											-1.62113
SBNO2				1.79065		1.44528			2.29687
SC5D	1.83207						-2.71984		2.1696				2.67723
SCAF11	0.806892					0.793852		1.24248	1.08661			1.14296		0.878878
SCAF4				1.81149		1.22155				2.67167
SCAF8					2.74107			2.73467	2.41361	2.74943	2.77981	2.86333
SCAI	-1.41295
SCAMP1		-0.979543	-1.52826	-1.38487										1.87922
SCAMP2	-0.988037	-0.943988	-1.99242	-0.867611
SCAND1			-1.64396		-1.86415					-1.70487	-2.24883		-1.9386
SCAPER												2.62757
SCARB2			-1.11
SCART1										2.90165
SCAT1		-5.58445
SCFD1					1.91246			1.68724	1.86071	1.85635	1.9399	2.53854	1.7216	1.64818
SCFD2		-2.29085							3.68617
SCGB3A1									6.36801					-6.50454
SCIMP	-2.48703
SCLT1	2.62327							3.60085	2.66552	2.70446	2.99572	3.13104		2.56632
SCMH1			4.72713					4.87877			3.67255	3.74586		-1.08279
SCML1		2.2153						2.51804	2.74573			4.21084	2.86766	2.11148
SCML4									1.44962			2.10664
SCN1B		-4.63257
SCNM1		-0.855195	-1.99327
SCP2	-1.49415	-0.86451	-1.2399	-1.45186		-1.03922				-2.56994	-2.92132	-1.4972	-2.66159	-1.05573
SCPEP1	-1.57679		-1.83025
SCRN1			-1.78621
SCYL2						1.4534			2.73874
SDAD1			-4.04783			-0.726747								-0.765469
SDC2			7.76741
SDC4		-5.14816
SDCBP			-0.998224						1.22322					1.18506
SDCCAG8			-2.17537					-1.46035					-2.17954	-1.1218
SDE2	1.59953			1.87131		2.13083		2.16668		2.42644		2.57645		2.18254
SDF2			-1.41158	-0.841426
SDF2L1	-2.21673												-2.8771
SDF4		-0.911391	-1.36738			1.04937
SDHA		-0.571907
SDHAF2				-0.706269
SDHAF3														-2.0508
SDHB	1.17965		-1.27542	0.85603		1.11792			1.0523			2.09661		1.1979
SDHC	-1.18208	-0.967231	-1.62149			-0.614009				-2.45627
SDHD	-1.32193	-1.12318	-1.89474	-0.760158		-0.553129				-1.67081			-2.68708
SDK1						-3.92129
SDR39U1		-3.53135
SDR42E2	2.7473			3.63439
SEC11A	-1.07348		-1.70682	-0.801063	-3.75855					-1.89822	-2.73922		-1.8614
SEC11C	-1.94214	-1.22745	-2.19196	-1.05218	-3.52074	-0.830201	-2.26563	-2.04119		-1.87192			-2.87834	-1.07051
SEC13				1.35159					1.80492	2.12229				2.42791
SEC14L1		1.23322				2.15616		3.14867	1.85171	2.26458		2.4419	2.18828	2.4785
SEC14L2						-2.4257								-1.82535
SEC16A	1.3996	1.05382		1.07015		1.77841								1.45206
SEC22A				-2.26269		3.41284		4.69722			3.49946		3.2525	3.52808
SEC22B				-1.23594
SEC23A									1.91484	1.90416	2.1292	2.04844		1.96037
SEC23B		-1.15196		-1.05666
SEC23IP		-1.13773
SEC24A	2.40576		2.76018	2.62972						3.68016	3.30249	2.94786
SEC24B					3.31534	2.49323		3.26542	3.30537	3.15594	3.15746	3.42046	2.78041	2.87683
SEC24C		1.262
SEC24D				1.69492	2.93477				3.14408			2.15464
SEC31A														0.985864
SEC61A1		0.773761		0.582143
SEC61B			-1.3073	-0.772259	-3.56347	-0.771347	-2.17892	-0.977861	-1.88761	-1.7043	-2.02369
SEC61G							-2.72504			-2.10171	-2.0633			-0.728315
SEC62						0.455739							0.942141	0.447337
SEC63						1.05722			1.13338	1.39499				1.40067
SECISBP2					2.1966	1.44485		1.77214	1.53362		1.96128	1.45342		1.44137
SECISBP2L		0.848022										1.51738		1.63904
SECTM1		-1.54095	-1.62266
SEL1L						1.24021			1.47857					1.35843
SELENBP1					8.1466			8.23104	10.2562		9.47153		10.0796
SELENOF			-1.43982	-0.708343	-2.91288							-1.18325	-2.40415
SELENOH			-1.71887		-2.95919	-1.09764	-1.77609	-1.40586	-1.51161	-1.69414	-2.44751	-1.69732	-1.72411	-1.13188
SELENOI						1.28887			2.28282		2.86953			2.7964
SELENOK							-2.4079	1.82225	1.35368		1.38583	1.5595
SELENOM					-2.9139	-4.01166		-3.95697	-2.20856	-3.19244		-2.62324	-3.14573	-4.50007
SELENOO												2.68931
SELENOS							-2.28323			-2.31753			-2.18133
SELENOT		-0.599921	-1.68131	-0.621491	-2.38888	0.739534								0.764418
SELENOW	-1.85757	-1.59534	-1.83386	-1.15017	-4.0193	-1.38574	-4.00625	-1.74853	-1.82382	-2.13044	-3.95582	-1.22597	-1.78073	-1.3373
SELL	-2.08159		-3.12355	-1.67656	-3.27475	-1.42709	-3.25087	-1.76892	-2.1577		-3.18662	-3.42167	-2.74947	-1.53976
SELP		-4.63139
SELPLG				-1.22031		-1.57075				-1.90265			-2.02625	-1.67466
SEM1		-1.31767	-1.67002	-1.03417	-3.30397	-0.897975	-2.76977	-1.31413	-1.60733	-1.84851	-2.4124	-0.963521	-2.45431	-1.097
SEMA3C		-1.62596
SEMA4B	-1.25985
SEMA4D	1.45997	1.39566	1.64466										-0.993103
SEMA7A	3.88845
SENCR		-4.15834
SENP2	2.37431	1.46916			3.3063	2.16536		2.04628	2.47782	2.88826	2.47875	2.7201	2.52983	2.49601
SENP5					2.64857	2.23699	1.14075	2.44978	2.48884	2.85074	2.69766	2.3872	2.44588	2.66238
SENP6									1.05868			1.26327
SENP7							-2.09915	-1.22587				-1.20151
SEPHS2	-2.06862	-2.31391								-1.89862
SEPTIN1				-1.43059						-1.78876			-1.94024	-1.05652
SEPTIN10		-2.69977
SEPTIN11				0.826093
SEPTIN2	1.06048					1.08288		1.24768	0.988716					1.18612
SEPTIN6	-0.747618				-2.79598					-1.66206	-2.01973	-0.780735
SEPTIN7			-2.87161		-1.99667		-3.36773				-1.98785		-1.15902	0.550353
SEPTIN9	1.02204		-2.02407		-3.36225					-1.49042	-2.19573		-1.49059
SERBP1	-0.607449		-1.66896		-1.68873									0.390413
SERF2	-0.976385		-0.806687				-1.81104			-1.07015	-1.00951	-1.08942	-0.970765	-0.938034
SERINC1	1.59316				1.87453	1.11168		1.51775	1.24768	1.18962		1.50006	1.13666	1.3013
SERINC3						0.907988			0.825565					0.968228
SERINC5				-1.89476	2.4529
SERP1			-1.38976		-2.2334	-0.67531	-1.81345	-0.987568	-1.57086	-1.39528	-2.66858		-1.2505	-0.721594
SERPINB1	-1.09836				-4.40187	-0.867263			-0.937364	-2.77855	-2.23708		-2.20793	-1.10967
SERPINB6	-3.32865	-0.861113	-1.29852			-2.86198		-3.88173						-4.29318
SERPINB8		-0.948692
SERPINB9	2.12395		3.14436										1.56417
SERPINB9P1	1.22363
SERPINF1		-5.14827
SERPING1		-5.04092
SERTAD1				2.27655					3.0452	3.2803	2.70756	3.97182	4.41383	2.32841
SERTAD2		1.14544
SERTAD3			-2.10002
SESN1				1.24603				2.00997	1.81648		2.60891		1.91203
SESN3		-1.17304	-1.12286	-4.01403	2.5391							-1.80994		-1.28714
SET			-1.45172		-3.56356		-1.89906	-0.716773		-1.53886	-3.60933		-2.19227
SETD1B									1.3639
SETD2					2.80193	1.85941	2.82786	2.58288	2.24765	2.26979	2.44806	2.42295	2.1048	2.26936
SETD5	1.71963							2.25541		2.33851	2.51272	2.28284		1.73782
SETD7	2.60878				3.92617	3.23876		3.04423		2.75426
SETDB2	1.87925	-4.56932
SETX														0.961842
SF1						0.780443		0.912357						0.917666
SF3A1		-0.676562		0.609098		0.810624
SF3A2			-2.2589
SF3B1			-2.53906		-1.9624	0.562244		0.983708						0.556725
SF3B2	-0.533		-3.4444		-2.54525						-2.94258		-1.82129	0.495673
SF3B3	1.08539													1.09445
SF3B4			-2.98659
SF3B5			-1.18583		-2.82011		-1.91558						-1.90091
SF3B6		-0.835709	-1.34066				-1.4218						-1.80799	0.633071
SFI1									1.378			1.34967
SFMBT1									2.26367	2.82055	2.65728
SFMBT2								3.49873	3.68099	3.16713	4.65932	3.64944	3.67931
SFPQ	1.1662	1.1704				1.23107		1.66567	1.566			1.68735		1.31622
SFSWAP	1.0984					1.17059	1.92229	1.57873	1.18448			1.35247		1.16218
SFT2D1			-2.76153
SFT2D2	0.878387			0.767436
SFXN1								1.61721				1.14431
SFXN5		-1.06487
SGK1	2.8405					3.23476		4.54167	3.33707		4.22449	4.66626	3.49707	2.87352
SGK3								-1.65173	1.42372	-1.63075
SGMS1												2.99193	-2.64088
SGO1-AS1											3.84174		1.90778
SGPP1			-2.25478		4.1496
SGPP2									2.70452
SGTB						1.52425		1.80615	1.42417				1.22564	1.27328
SH2B2		1.58367
SH2B3				2.63914		2.88043			3.93412	3.438	3.49568	2.94559	2.73441	2.88853
SH2D1A						1.14361				-1.75205
SH2D1B			-3.81281
SH3BGRL	-0.871655		-1.0366	-0.90855		-0.776667		-1.13422		-1.16768	-1.28396		-1.51486	-0.70025
SH3BGRL2		-4.33025
SH3BGRL3	-1.14946		-1.19069		-1.70651			-1.12222			-1.46065	-1.00029	-1.19073	-0.787305
SH3BP1		-1.00099	-1.57853	-1.36082
SH3BP2		1.32093
SH3BP5	-1.04602				-3.1948						-3.5165	-2.07031
SH3D19	3.93403			6.21492	5.94445			4.13067	4.11782	4.56469	4.89521	4.77189	4.40404	5.77472
SH3GL1	2.11119		1.85242	1.60966
SH3GLB1						0.723855								0.908115
SH3KBP1									1.45525	1.35406		1.26506
SH3PXD2B		5.0781
SH3RF3		3.93648	5.57317			-2.3186								-1.92667
SH3TC1	1.25829
SH3YL1								-1.85614			-3.953		-2.59828
SHFL				-1.21138					-1.27134
SHISA5	-1.18737		-1.67151	-1.09465	-3.44218	-1.69173			-1.31234		-3.86972		-2.44702	-1.42314
SHISAL2A				-3.31133
SHKBP1			-1.86237
SHLD1												2.81151
SHLD2									1.87096	2.29424		2.04285
SHOC2						1.03057								1.19963
SHPRH	-0.945908	-1.31389	-2.87646	-1.13816		-0.843102				-2.26752			-2.08981	-1.06581
SIAH1	2.08854	1.86322	2.89071	2.20265		1.892		3.61493			3.58227
SIAH2	1.03417	-1.09499		1.227	2.21163	1.90163		2.36941	1.69761	1.56463	1.55382	1.73315	1.62794
SIDT1					2.74342					2.87116	2.59755
SIDT2		-0.814264
SIGIRR			-2.63793								-2.79685		-2.01414	-1.17422
SIGLEC1		-5.79928
SIK2	2.45243
SIK3							2.6236	3.57474			3.67632	3.50147
SIL1			-1.72677
SIMC1									3.72251	3.61677	3.46353	3.0366		3.45438
SIN3A	2.02621					1.44414			1.70512	2.06827	2.06316	1.85981		1.75945
SINHCAF				1.2027		0.804429								0.889715
SIPA1		-1.29847	-2.03827							-1.88434		1.88048
SIPA1L1					3.98593	2.86875	3.17551	3.65768	3.29875	3.1513	3.71315	3.71644	3.5863	3.7523
SIRPA			2.72208
SIRPB1			-1.96518
SIRT1						1.74159			1.90713	1.68098		1.97063		2.26954
SIRT2				1.83861		1.43225				2.51442		2.37326		1.89466
SIRT7		-1.06433	-1.34835	-0.858991
SIT1									-2.05476	-2.99507	-2.88928		-2.87484	-2.48319
SIVA1			-2.3251		-3.47679	-0.720414		-0.990066					-2.09801	-0.87329
SKA2			-1.18276
SKAP1-AS1						-1.54455
SKI	2.48587		2.91674		2.46081	2.13597	1.48088	2.67168	2.71436	3.41102	3.05972	3.20436	2.77032	2.43281
SKIL					5.29838				4.32791			4.49332
SKP1	-0.476616		-0.75828			-0.64178	-1.28069	-0.708772	-0.77872				-0.707437	-0.663011
SLA	-1.79382		2.69044			-1.35702			-1.82822		-2.11545	-2.1015	-2.02448	-0.819025
SLA2										2.76907		1.80883
SLAIN2						0.871512								0.995182
SLAMF1										-1.50659		-1.50645
SLAMF6	-2.97231			-2.76496					-2.24087	-2.61751	-3.2997	-3.66783	-3.40373	-2.90503
SLAMF7		-5.25441
SLAMF8		-6.68255
SLBP	1.49356	-1.03298	-2.78171	0.871493
SLC12A2	1.96269					2.78039				3.24623				3.56825
SLC12A6				-2.15399	2.60949			2.25197						2.11752
SLC12A7		-2.37205
SLC12A9		-1.54646	-2.35898
SLC14A1											4.65485		4.82891
SLC15A4		1.24153	1.65704	2.01518
SLC16A1					3.64422	2.90886			3.19737	3.31458	2.78624	4.11677	3.15491	2.37243
SLC16A10		-6.74058			5.91838
SLC16A3	2.57189								4.58686	3.36175		3.69759	4.04111
SLC16A7		2.09732				-0.991454		-1.69882
SLC17A5			2.62761
SLC1A3		-3.32886
SLC1A4		-5.16009
SLC1A5		-2.71259	-2.35833
SLC20A1			1.72819
SLC20A2		-1.20816			2.62986			3.02749		2.97157	2.90113	3.39461		2.67391
SLC22A23						2.78338							3.02151
SLC23A2						2.41379	1.83945	2.89229	2.76541	3.08115	4.28859	4.38163	3.62976	3.22866
SLC25A11		-1.64051	-1.70777
SLC25A12			-2.60632	-0.998247									3.0062
SLC25A16		0.862261	2.01264		3.36331	1.87642		3.02405	2.34412			2.91603	2.40321	2.18004
SLC25A19		-3.21078
SLC25A24			-3.06075
SLC25A25		1.64284
SLC25A26					3.0325				2.19111	2.53235	2.63009	2.30051	2.39114
SLC25A3			-1.28657								-1.81519
SLC25A33	2.3986					2.39688				3.33986	3.76657	3.85228	2.03152	2.65409
SLC25A36	0.843972	1.11234		1.27538		1.31058		1.86998	1.486	1.5038		1.6477	1.67951	1.16097
SLC25A37			3.31198	4.86571	5.4478	2.176		4.63201	5.54234	5.95657	6.13974		4.72469
SLC25A39					4.74314			3.76826	4.6955	3.81095	4.43966		4.67729
SLC25A40		-1.66963
SLC25A42	-1.18437
SLC25A45	-2.79113					-1.99299							-2.97744	-1.88256
SLC25A5						0.712026								0.915777
SLC25A51		1.81994
SLC25A6			-0.97538		-2.57366		1.7123			-1.79427
SLC26A11		1.76181	3.25764
SLC27A1		-1.0869
SLC27A3		-1.88247
SLC2A13		-1.19458
SLC2A4RG								-1.75574					-3.41171	-1.50043
SLC2A6		-1.26638
SLC30A5		-1.20759				1.88606								1.88218
SLC30A7	2.02859		-1.83804			1.71622			2.19274		2.53041			2.0147
SLC30A9	2.22916			-1.36837				3.00429	1.65128		3.02354			2.59659
SLC31A1			-2.01961
SLC31A2			-1.77228
SLC35A1		-3.36829	-3.09616
SLC35A3			-1.62157						1.28383			2.46283
SLC35C2	1.20769					0.673192
SLC35D1	2.77757				2.08988	2.23587		3.93885	2.6316	3.20439	3.1706	3.32236	3.11729	2.38915
SLC35E1		0.760006								2.40545		2.70191	1.69677
SLC35E3		-1.62149	-2.01212
SLC35E4		2.7362
SLC35F1	8.55787	7.60354	5.40243			7.79008		6.41152	8.06642	7.14506	6.97829	7.61986	6.80113	8.53733
SLC35F5	1.20702					1.70986
SLC36A4	2.17156					2.19086								2.19858
SLC37A1	2.69265
SLC37A2		-1.80981
SLC37A3						1.77323					3.05457			3.6728
SLC38A1	1.46527	1.92805				1.25805	2.56522	1.6034	1.2638			1.53603		1.42807
SLC38A10			-1.58075
SLC38A2								1.90911		1.65656		1.70165	1.30412	1.38205
SLC38A6		-3.77192
SLC39A1			-2.49029
SLC39A10		-1.87765		-0.84639		-1.06676		-1.15811						-1.18785
SLC39A11												4.46047
SLC39A3		-3.53862
SLC39A4		-4.22274
SLC39A8									2.80343	2.27825	2.51642		2.6196	2.467
SLC39A9	2.01084				4.07863				3.31179
SLC3A2							-2.65433				-4.06046		-1.1942
SLC40A1		-3.225									2.45996
SLC41A1										2.6193
SLC43A2	-0.696506
SLC44A2	1.3686			0.867137				2.05233	1.43592					1.42435
SLC45A4		2.59134	2.74007	3.49316				4.81499	3.23385	3.40249	3.14462	3.63346
SLC49A4					4.19558			5.30938
SLC4A1					7.84824			9.14474	10.675	10.8835	10.2356		8.37723
SLC4A2		-4.28698
SLC4A7								2.07663					-1.67341	1.6193
SLC4A8			-2.48331
SLC50A1			-3.51337
SLC5A10												6.53304
SLC5A3				-2.36926
SLC66A2	1.3594		0.923169			1.82712
SLC66A3		-1.19523	-2.08869
SLC6A6		1.18073								2.21493
SLC6A8											7.77622		7.11186
SLC7A1	3.27386			2.04138		2.55553		2.45339	1.9749	3.51886	2.9375	2.82916	2.61463	3.55377
SLC7A11			-6.59781
SLC7A5	4.40211				3.73167				4.33892	3.98335	2.87246	4.41763	3.66118
SLC7A6				1.44848		1.22947			1.06155	1.55785		1.82056		1.36092
SLC7A6OS				1.08225		0.818493								1.43379
SLC7A7			-1.7
SLC8B1		2.02067
SLC9A1		2.26858	2.32669	2.90921
SLC9A3R1			-3.33995	-1.48358					-1.74494	-1.78521	-2.28903		-2.53387
SLC9A7		4.17279
SLC9A8	3.2875				3.26923	2.67119	2.34125	3.40356	2.91959	3.0429	3.69395	3.39956	3.2853	3.03091
SLC9A9											2.304
SLCO2B1		-8.58986
SLCO3A1						2.08163		2.59693	2.27522	2.25529	2.28119	2.67727		2.66216
SLF2		-2.17577
SLFN11		-2.02158	-2.23553
SLFN12L											2.0587	2.11027
SLFN5		-2.94864	-2.59693		-2.82944	-1.44038		-1.58187	-1.72618	-2.10675	-2.59775	-1.76146	-2.16434	-1.57605
SLIRP		-1.39236	-1.51127	0.647132	-3.37242								-2.17426
SLMAP	2.52608				3.08884	2.30261	1.22853	2.47394	2.62774	2.81539	2.80716	2.99025	2.36067	2.62198
SLTM	0.530765			0.785018		0.680664			0.90302	1.08879		1.10634		0.843299
SLU7	1.06839		-1.66156	0.692694		1.05585			1.15158					1.09308
SMAD2			-2.11658							-1.83097
SMAD3	2.31643										2.78521
SMAD4						1.43922		2.34377	1.62098	1.79087	1.87433	1.89388	1.96101	1.55633
SMAD7	4.30136		2.26573		2.87717	3.0014		3.78489	3.91355	2.44552	3.53221	2.76804	3.63093	3.89567
SMAP1			-3.56047		-2.95693	1.12966			1.15452		-3.01737			1.3504
SMAP2							1.94866	1.58453	1.48442	1.71007
SMARCA2			-1.74418						0.909611
SMARCA4		-1.29503	-1.70291						1.92025
SMARCA5	0.961856		-1.44916	0.896844					0.837809	1.17184		1.28359
SMARCB1	-1.10595
SMARCC1	1.7382					1.58307	1.58876	2.30071	1.89557	1.67706	1.90716	1.62578
SMARCC2	-1.37089	-1.48581	-2.08917	-1.21975
SMARCD1														1.3135
SMARCD2		-1.08209
SMARCE1			-1.25269	-0.797199		0.758589				-2.45952				0.847728
SMC1A		-1.21161	-2.06356	-0.905344
SMC3			-1.5115	-0.693447		0.741151				-2.10015				0.768851
SMC4	1.32619			1.28741		1.75891		2.73647	1.88135	2.30684	2.43074		2.25048	1.9353
SMC5	1.61887				2.25802				1.50497	1.64793		2.10503	1.79606	1.33675
SMCO4		-1.67992	-2.32222
SMDT1			-1.8126								-2.60865
SMG1									1.18687					0.752999
SMG5		1.15531												2.10634
SMG6	2.04817				2.20784				1.83235	2.18298	2.37156	2.01293
SMG7	1.5448											1.99015		1.81813
SMIM1					5.22661								5.02236
SMIM10L1						0.958639
SMIM12			-2.30458
SMIM14		-1.57329	-2.14374							-3.12554
SMIM15			-1.39577
SMIM26	-0.956978	-0.952352	-1.89712		-3.69331		-3.11714	-1.51847		-1.88928	-3.55448		-3.2379	-0.928024
SMIM27			-4.11673			-1.16478								-1.59038
SMIM30		-2.84702
SMIM4		-2.24137
SMIM5		-3.79954
SMIM7	-0.943455		-2.84996	-0.502619		-0.664232
SMNDC1	1.16598			0.856295		0.881265						1.51454		1.15166
SMOX			4.88995						6.84997
SMPD4	1.84842			1.61253		2.30779			2.01718	1.99649	1.89651	1.77399	2.57221	1.36883
SMS	-1.99336	-1.32195	-2.34713
SMU1	0.924214					0.87663			1.05848					1.0957
SMURF1					4.09456	3.12488		5.52181	3.64306	4.62856	4.39907	4.61297	3.79117	4.22567
SMURF2			2.70349			2.22292		3.01862	2.65071	3.09227	3.05875	3.19667	3.03376	2.4251
SMYD3		-1.72564
SNAP29		-0.63486	-1.23024
SNAPC1		-2.88085
SNAPC3			-1.52605
SNAPC5			-1.83569
SNAPIN			-2.41827
SNCA	5.80538		4.7445	7.40473	9.1389			8.85225	9.38333	8.62585	8.51161		9.44617
SND1								3.26739	2.01365	2.1586	2.00485	2.21148
SNED1								6.00977		-2.68942
SNF8	-0.940482	-0.82258	-1.59616	-0.833123										-0.856061
SNHG1	1.39966			1.32568				1.64513	1.52544				1.32907	1.02303
SNHG12							-4.25477
SNHG14												1.9948
SNHG15	1.42077	1.93915	1.89626	1.28999				1.5258	1.32295		1.8652	1.83713	1.95991
SNHG16	1.13906			1.14487										1.07348
SNHG17	1.5118					1.33948			1.73607
SNHG19														2.59472
SNHG25		1.21452					-2.12728	-1.49886
SNHG29			-1.98414		-2.04623	-0.711619		-1.06847	-1.07537	-1.16983	-1.28897	-0.94585	-1.2019
SNHG3	1.31863			1.84093		1.72325		1.96258	1.78654	2.13596	2.19198	2.2446	1.98801	1.92237
SNHG32		0.991219	-1.88674					-1.33838		-1.58275
SNHG5							-2.71163
SNHG6					-2.93326		-2.70601	-1.25389		-1.49625				-0.80793
SNHG7						-0.772238	-2.54288	-1.39603	-0.810493				-1.7415	-1.1356
SNHG9		1.37663				1.21376		2.04688					1.86885
SNIP1	2.28106	1.22683		2.01699		1.79837		2.21534	2.0834	2.79256	2.27478	2.42706	1.97472	1.96274
SNN	1.71463													1.71404
SNRK					2.09651			1.6615			1.99389
SNRNP200	0.71157	-1.13408	-1.50634
SNRNP25	-1.73611
SNRNP27	0.664914	-1.38742
SNRNP40	-1.18413		-1.72673			0.670712
SNRPA						0.803894								0.774505
SNRPA1						1.17047		1.41074	1.4246	1.53989		1.48745		1.07715
SNRPB			-1.00364			0.791198		1.06137	0.931892			1.17186		0.793774
SNRPB2			-1.13888	-0.668781	-3.48085		-2.2576						-1.91596
SNRPC	-0.989529		-1.80864			0.780154			0.836379			1.41555		0.982411
SNRPD1		-0.861496	-1.32292			0.658585		1.01512	0.702833					0.777422
SNRPD2		-1.06872	-1.37033		-2.79935	-0.770638	-2.36119	-1.12412	-1.10729	-1.39591	-1.91861	-0.99759	-1.39043	-0.620578
SNRPD3		-1.32944	-1.91311	-1.26205	-4.38448	-1.08423		-1.44192		-2.3484			-2.39407	-1.1708
SNRPE		-0.771396	-1.40415	-0.981751	-3.66161								-1.86271
SNRPF		-0.714438	-1.0881		-2.9049	-0.593625	-2.2117	-1.41079	-2.56188	-2.01369	-3.70054		-2.48452	-0.777959
SNRPG			-1.53268		-2.47996		-2.08431				-3.40076	0.856067
SNRPN	-1.18123	-3.65039		-1.2398	-4.17426			-1.61098	-1.81066	-2.51212	-2.49776		-2.34349	-1.29559
SNTB1			4.5219
SNTB2				-2.25967
SNU13		-0.531488	-1.3444		-2.60333		-3.50276		0.710311			1.22958		0.517343
SNW1		0.675344							1.01578					0.844083
SNX1	0.961438					1.29664			1.32382			1.61491		1.51911
SNX13									1.77317	2.28114	2.37304
SNX14	-0.846566					-1.16429
SNX17	-1.57768	-1.47295	-1.71501	-1.43594									-2.50589	-1.3309
SNX2			-1.13085
SNX20		-1.22997	-1.36277
SNX24		-4.0705	-1.9904
SNX25							2.41009		4.24439	4.30722	5.03956		3.86411
SNX27			-1.71185
SNX29					2.99684			3.06481	2.2033			2.82409
SNX3	-1.03453		-0.713548	-0.70457		-0.52066				-0.968031
SNX4					2.57521	1.59131		1.86343	2.39799	2.26746		2.61146	2.49853	2.11669
SNX5		-1.22742	-1.78325
SNX6			-1.6396	-0.552249	-3.27947	0.620759					-2.72592		-1.94593
SNX9					3.85131	2.69281	2.66939	3.55129	3.34225	3.31879	3.42514	4.06281	3.58764
SOAT1						1.91765
SOCS1	-1.5315							-2.7275					-2.61563
SOCS2						2.26495				3.33303	4.18855		4.65172
SOCS3								-2.25773		3.15752			-2.29456
SOCS6		1.71453
SOD1	-1.06805				-1.10491		-3.26767	-0.838708		-1.18161	-0.870446		-0.86746	-0.856197
SOD2	1.59117					1.08678		1.65112	1.34965			1.44724	1.48263	1.36148
SON					-2.29055		-3.95654					0.856119	-1.36127
SORL1					-2.46918						-2.1049		-1.613
SORT1			-3.09592
SOS1									2.49095
SOS2						2.12567		2.88851	2.33651	2.7307	2.64404		2.65251	2.75979
SOX4	2.51313		-1.97605			3.49393		4.49865				5.04085	5.0121
SOX5	-1.21862
SP1			-1.92843
SP100		0.893683			-1.71865						-1.49946	-0.970103	-1.29946
SP110					-3.04982		-3.65046		-1.2297	-1.5382			-1.94888	0.812092
SP140					2.1651	1.49714						1.98486		2.15807
SP140L				0.921698		0.913816			1.14002					0.871087
SP3					1.95189	1.47743		1.88364	1.57806	2.18712	1.97778	2.24907		1.46908
SPAG1	3.59474								3.81086				3.05625
SPAG5-AS1								1.89629	1.68055
SPAG7	-1.09311	-0.900725	-2.25804	-1.0684		-0.919936								-0.964744
SPAG9	1.91798				2.15341	1.4185	2.26284	2.25756	1.75345	1.92124	2.1526	1.91473	1.94688	1.88208
SPARC		-3.35841
SPART		-1.08795	-1.85361
SPATA13				1.07956		1.14286		1.57952	1.46252	1.50665	1.84749	2.06132	1.5666	1.39257
SPATA5	-1.12851			-2.07987									-2.71443
SPATA6			-1.8245
SPATS2L		-4.33591									-2.24503		-3.76708
SPCS1	-1.24223		-1.66025	-1.16908	-2.66944	-0.80148	-1.94345	-1.20109	-1.55717	-1.52536	-2.25853		-1.76394	-0.85352
SPCS2	-1.05893		-1.39115	-0.894345	-3.89202	-0.638238	-1.85412	-0.940902	-2.27393	-1.57138	-2.80202	-1.17684	-1.84555	-0.811776
SPCS3	-1.14894		-1.62174	-1.06056										-0.679503
SPDYA		-3.94824										-3.9607
SPDYE2						2.26466						5.2264		2.29292
SPECC1				2.80189
SPECC1L		-1.02272
SPEN		0.83065				0.884238				1.71377				1.25904
SPG11			-1.71734										-1.53381	-1.39025
SPG21		-0.904813	-1.52928
SPG7		-0.923739				0.948073	1.52145		1.47224					1.02084
SPHK1		3.184
SPI1	-0.91829
SPIN1		1.59971						3.70053
SPINT2		-1.268
SPN					-3.9286	-2.20645		-2.9141	-2.46962	-2.9388	-2.6705	-2.21329	-2.91892	-2.37813
SPNS1		0.762167
SPOCK2	1.05484
SPON1										-3.73377	-3.9093
SPOP	0.706486		-1.87316	-1.63067									-1.4882
SPOPL	1.94647	1.31073
SPPL2A	2.27868				2.26411	1.97627		2.18956	2.093	2.13169	2.50487	2.36296	1.95139	2.02646
SPPL2B	1.32942
SPPL3					3.01736	2.48112		3.06262	3.05052	3.0534	2.83527	2.83701	2.92198	2.73442
SPRED1		-3.43544
SPRED2			3.75602
SPRTN				1.2694		1.62793			1.76211	1.73122				1.91234
SPRY1										2.75003
SPSB3	-1.44396	-1.26396	-1.77285	-1.1917		-1.32793			-1.34269	-1.61882	-1.95993		-2.20268	-1.10397
SPTAN1							-1.68926		1.2044	-1.13638	-3.95308	1.43121	-1.10178
SPTBN1					2.72014		2.38919	1.58397	1.51043	2.50975	2.82895	2.25846	1.97182	1.30669
SPTLC1				1.25149		0.997706			1.29366					1.32806
SPTLC2	1.21234
SPTSSA		-2.2454	-2.10877
SPTY2D1	1.15991	2.57109		1.40988		1.50423			1.44056		1.84687	1.81048	1.48288	1.53896
SPX		-5.85106
SQOR			-2.87495
SQSTM1								1.83796	1.95383			1.57521	2.1762	1.72357
SRA1			-1.44106	1.30013
SRBD1		-1.95139	-3.00439	1.47162										-1.67797
SREBF1	2.47171	1.38746		2.58049		2.27661			2.47582	2.46104		3.96199	3.69392	1.74659
SREBF2			2.84675		3.45413		2.04141	3.92518	3.45623	3.49872	3.83991	3.78258	3.4775	3.41411
SREK1	1.26428	0.954746		1.09124	2.07056	1.33858	1.81831	1.74271	1.47061	1.52485	1.35625	1.4776	1.58612	1.38123
SREK1IP1	1.10872					0.793623		1.36155	1.132					1.14836
SRFBP1	0.671877
SRGAP1			3.96221
SRGAP2B		-1.35658
SRGAP2C		-1.27196
SRGN							-1.14797		1.43222			1.38177
SRI	-1.68522	-0.976362	-1.83116	-1.46721	-2.86634	-1.39037		-1.7543	-1.11798	-1.84531	-2.89463	-2.62049	-2.39554	-1.53887
SRM	-1.76876							-1.91249			-3.85204			-1.41998
SRP14	-0.805919		-1.15763				-2.21956		-1.18129	-1.06527	-1.16703	-0.631712	-1.20814
SRP19			-1.10772			0.643174				-1.7342
SRP54		-0.901289	-1.92122
SRP72			-1.35893											0.67766
SRP9	-0.953343	-1.03706	-1.72651	-0.962449	-3.27414	-0.780398			-0.949508	-1.38216	-2.61007		-1.83272	-0.815373
SRPK1	1.12037	2.15429				1.05297								1.09678
SRPK2								1.93229				1.89044		1.67217
SRPRA	0.99252	-1.00148	-1.24472	-1.03947									-1.58893
SRRM1	0.582381		-2.53197		-2.35591	0.688141	-4.02121	1.01555				0.939306		0.673373
SRRM2	0.864743				-2.02325		1.15367	0.864774	0.848517			0.841155		0.822833
SRRT				1.47695		1.24993						2.17181
SRSF1			-1.5172			-0.994419					-2.45028			-0.953037
SRSF10	1.17537	0.691905	-2.29659	1.00277		0.844555		1.16896	0.963588			1.10388		0.866029
SRSF11		0.522562				0.877022		1.06802	0.980501	1.34251		1.12071		1.08351
SRSF2			-1.63758					-0.802664
SRSF3								1.13964				1.18813
SRSF4	1.73735				1.74412	1.52851	1.67486	1.99376	1.50281	1.78175	1.63488	1.60407	1.48172	1.62202
SRSF6	0.899642			0.780551
SRSF7		-1.2384	-1.66986		-1.98311			-1.15614
SRSF8	-1.21519					-1.57683		-1.25714					-1.94284	-1.5838
SRSF9	-1.14576	-1.04462	-1.78439	-1.38562	-3.40674	-0.921843		-1.24099	-0.961938	-1.51009	-2.38163	-0.881001	-1.6534	-0.942429
SS18	1.71631					1.31203				1.97316		2.02743	2.19102	1.77705
SS18L1		2.51885
SS18L2	-0.666748			-0.768478		-0.887415	-1.95555			-1.63874			-2.02662	-1.03052
SSB	-0.72837	-1.17543	-1.76026	-0.702862	-2.86148	-0.675014	-2.93499	-1.02874	-1.69014	-1.87694	-4.00098		-1.99847	-0.802501
SSBP1		-0.811067	-1.47102		-3.60093	-0.519634	-1.46369	-1.0008	-1.15586	-1.67944	-2.97727	-1.06727	-1.84639	-0.712661
SSBP2							-2.08282		1.70793
SSBP3														1.69388
SSBP4	-1.57872					1.13922			1.55308					1.08058
SSH2					2.92815		2.65362	3.24653	3.06947		3.05698	3.03724	3.26299
SSNA1	-1.14005	-1.46848	-1.22058	-1.1701		-1.0065								-1.04593
SSR1	-1.38479		-1.2245	-1.25557		-1.34454				-1.67852				-1.15074
SSR2	-0.899295		-1.80023	-0.834131	-4.09198	-0.760688		-1.098	-1.84082	-1.59976	-3.0043	-0.949036	-1.49495	-0.816777
SSR3	-1.83284	-0.978326	-1.69978	-1.02068		-0.92841				-1.81023			-2.50325
SSR4	-1.10663		-1.77625	-0.89892	-2.34808	-0.739058		-1.19272	-1.80668	-1.28255	-1.81986	-1.57243	-1.4386	-0.639576
SSU72	-0.743058	-0.673156	-1.58795	-0.942865	-3.29406			-1.59122		-2.42292	-3.1602		-1.95872	-1.07118
ST13		-0.886117	-1.1011	-0.928881		-0.719139	-2.37296	-0.897254						-0.706778
ST18		-4.81592
ST3GAL1									2.05971				1.5916
ST3GAL3						-1.24838
ST3GAL4				2.167
ST3GAL5		-1.83507												1.72855
ST6GAL1			-2.07782		-3.02342			-1.71055	-2.11021	-2.6621	-2.24494		-2.45449
ST6GALNAC3			4.94967
ST8SIA1				-6.90154	3.49628			5.04072				-2.27503
ST8SIA4				0.894643		1.47668								1.18789
ST8SIA6				-2.70035	-4.64251
STAC		-7.10628
STAC3			-2.27963
STAG1							1.79583	3.15703	3.08565			3.26612
STAG2						1.23327	1.9216	1.34553	1.49158	1.60385	1.83753	1.74179		1.53204
STAM	2.68771					2.06784		2.28713	2.16562	2.92334	2.15797	3.38085	2.37333	1.73577
STAM2	1.9564	1.08128
STARD4			2.862
STARD7		-0.986256		1.06548		1.28962			1.39837	1.73721		1.73844		1.20874
STAT1					-3.21459			-1.53003	-1.28975	-1.5463	-2.11531		-2.24887	-1.05144
STAT2			-1.33414
STAT3									1.42077	1.41449		1.46745
STAT4		-1.92547			3.75077		3.59078		1.99681		2.68518
STAT5A			-1.6341	1.77519					1.01758			1.78622
STAT5B								2.00379		1.37644		1.85987
STAT6	1.08718			0.727493		1.13804
STAU1	1.65319		1.07831		1.44472	1.36336		1.82371	1.46995	1.82646	1.39943	1.92494	1.82329	1.44036
STAU2	-1.26992					-1.30991		-1.62946		-2.08463			-2.92659	-1.19312
STEAP4		-2.79332
STIM1								3.15606	2.65995	2.32265	2.43066	2.95123
STIM2			-1.727						1.40757	1.67311	1.75073	1.92861		1.27339
STIMATE			-1.94636
STIP1			-1.40975				-3.55259
STK10	1.56116								1.34191	1.61903
STK11		-0.927118
STK17A								1.87346	1.7195	1.96596		1.50264		1.27893
STK17B						0.88952		0.983959	1.09039
STK24	1.38853				1.66297	0.944411				2.08096	1.82399	1.77901		1.47476
STK32C			-1.96403
STK35						2.43464
STK38			-1.58835							-1.01734	-1.64073
STK39		-1.56092	-3.68172							2.05392	1.91615		-2.62199
STK4								0.845699		-1.11446	-2.26854
STK40	1.58836			1.28265
STMN1	-1.47383							-1.77002	-2.46285
STMN3						-1.22994		-1.98582			-3.73011		-2.28698	-1.19469
STMP1	-1.12008		-0.936308										-1.51984
STN1										-2.79034	-3.74622
STOM		-2.96661							2.4378
STOML2	-1.82137									-1.81424
STON2		-3.11277
STPG4	3.71654							6.57716
STRADA	1.24653					-0.970642								-0.872171
STRADB					4.2573					3.65728	4.46796		3.70373
STRAP	1.14626							1.45326	1.38285	1.0983		1.46429		1.1082
STRBP				-1.88718
STRN	-0.970865	-0.659743												1.31516
STRN3									2.91298		2.74442	2.77298		2.65375
STT3B	1.66075				2.2922			1.9863	1.35135	1.62801		1.38921
STUB1	-1.40918	-0.922373	-1.30585	-1.23862		-1.48913		-2.00872	-1.92826	-3.05034	-2.68575	-2.12686	-2.28627	-1.54873
STX10			-1.60024
STX11				2.52076
STX12	1.69205					1.83013		2.14585	1.73858					1.76032
STX16			-1.66899										-1.56162	-1.03643
STX17						-1.02574
STX17-AS1	4.89072							4.79221
STX1A		6.25879
STX4		-1.59609	-1.48572	-1.22981
STX5					2.24578			2.63944	1.95147	2.15732	2.28592	2.54013	1.61013	1.84447
STX7	-1.57028		-1.79198
STX8			-1.44876					-2.36204	1.30772				-2.81929
STXBP1		-4.85741
STXBP2				0.732373
STXBP3			-1.36408			1.01299								1.19631
STXBP5	-1.67262										2.62829	2.52275	-2.12394
SUB1		0.409957	-2.16836		-3.58336	0.712013	-3.25403					0.84931		0.54753
SUCLA2	1.89144					1.1488								1.41651
SUCLG1	-1.21423	-0.88148	-1.96565			-0.612984								-0.714
SUCLG2			-1.49922							-1.66564			-1.97633
SUCO	2.01116				2.38434	1.59834		2.16052	1.88347	2.35212	2.20608	2.16557	2.00143	1.99999
SUFU			-2.23965						3.65467
SUGP2		-0.866354	-1.71
SUGT1	-1.31063	-1.30206	-1.22074	-0.683494			-2.97528							-1.08096
SULT1B1						-1.75953
SUMF2			-3.38003										-1.78021
SUMO1		-0.630851	-1.18635			0.620808				-1.24881				0.699081
SUMO2	-0.793896	-0.87088	-1.48702		-3.16581	-0.590099	-2.72861	-0.993704	-1.67012	-1.41649	-1.74121	-0.926037	-1.45868	-0.717659
SUMO3	0.900505			0.634347		0.824424								0.664548
SUN2										-2.03433	-2.83735		-2.14148	-0.927733
SUPT16H		-0.929981	-1.87503	-0.898548						-1.33019	-2.63694		-1.80936
SUPT20H		-1.8095	-1.50336	-2.20331										-1.24101
SUPT3H												2.0664	-1.70644
SUPT4H1		-0.705494	-1.02489	-0.740052			-3.29165							0.846692
SUPT5H	1.10518	0.748009		1.38668		1.01947			1.07322	1.4243		1.57344		1.07855
SUPT6H	1.5422				2.96266	1.32037			1.82145	2.0097	1.59092	1.9532	2.16858	1.57478
SUPV3L1	1.85556					1.96698					3.25691		1.98971	2.19043
SURF1	-1.36546	-1.04028	-1.5809	-1.50076		-1.2411		-1.81831					-2.10111	-1.30768
SURF2			-2.25398
SURF4		0.661812		1.70108		1.4019		1.62698	1.38409	1.80912	1.81968	2.04851	1.83798	1.49406
SUSD3						-1.26658		-1.67988	-1.23185	-3.05603	-3.44259		-2.71541	-1.33014
SUSD4						2.99319
SUSD6	2.57145					1.86471			2.98983	2.64678		2.71838
SUZ12	0.603821			0.436276		0.538905								0.606571
SVBP			-1.15314
SVIL				1.94973					1.90536	2.31828	2.32532		2.13253
SVIP		-3.19031						-1.42185	1.0635				-2.55708
SWAP70	1.21889
SYAP1	1.98151			1.98392	2.56881			1.85958	1.91994	2.45734	2.06466	2.37462	2.1497	1.77568
SYF2					-2.78927		-2.29517				-2.20654			0.58267
SYK				1.24461
SYMPK	1.3937								2.41606
SYNCRIP	1.08909					0.720478			0.835443
SYNDIG1L		-9.05973
SYNE1													-1.85864
SYNE2			-2.93562				2.7007
SYNGAP1										2.01315
SYNGR2		-1.19253	-1.74964
SYNJ1					2.46322
SYNJ2		3.6027	4.04822			1.71146			2.63027	2.46215	2.12599	2.22727	2.25859	2.26994
SYNRG	-0.981914			-1.11701	-2.74307	-0.94481			-1.352	-1.72168	-2.60624	-1.48804	-2.02189	-0.807962
SYPL1	-0.727069	-0.868211				-0.860196
SYS1	1.55412					1.3918			1.24203					1.42379
SYTL1	-1.11983		-2.07782											-1.58497
SYTL2														3.61221
SYTL3	5.5509		4.40844						2.67493
SZRD1	1.10352	0.721282		0.999466		1.25285			1.30218			1.37448		1.45081
TAB2					2.75235	2.08549	2.44963	3.17534	2.43135	2.67468	2.46399	2.71583		2.59652
TACC1	1.89153				1.925	0.993605		1.87815	1.17359	1.5181		1.56563		1.27683
TADA3			-1.77997	-1.48168
TAF10	-0.98411		-1.18521		-2.51969	-0.846738		-1.49022		-1.46096	-2.51592		-1.64439	-1.01009
TAF11	0.948409			0.920636		0.934723		1.7559	1.33175			1.6141		1.2733
TAF12		-2.3142	-1.47282	-1.7293
TAF15			-1.56626										-1.3537
TAF1D	1.02562		-1.3945		-3.15574		-3.03672	-0.937017		-1.63493		1.39983
TAF2	2.54433				2.58451	2.02277		2.52596	2.39484	2.69962	2.59619	2.86937	2.44919	2.36853
TAF3					2.23753					2.00185	1.92938	2.19747	1.93595
TAF4B	2.83581					2.80351		2.6331	3.06633	3.80206	4.89543	3.91701	3.43276	3.05191
TAF7			-1.23031		-2.42238		-2.9435	-1.35882		-1.50885	-2.15958		-1.47755
TAF9						0.892981								1.09222
TAGAP										-1.32498			-1.97249
TAGLN			-1.92733
TAGLN2						0.890344		1.0395	1.17575					0.840439
TAL1		-4.68367
TALDO1	-1.79398		-0.971836	-1.24571		-1.58167		-1.79497				-1.58349	-1.83437	-1.50929
TANC2			3.27428			-1.01592								3.05406
TANGO6		-1.58123	-1.89883	-1.55547										-1.39738
TANK				2.15612	2.47076	1.87564		2.36241	2.09782	2.12367	2.33527	2.07012	2.12904	2.10281
TAOK1								-1.3598					-1.92185
TAOK2		-4.60334
TAOK3								-0.933252			-1.6283	0.949214	-1.33723
TAP1	-1.02621	-1.84962	-2.63406							-1.78658	-2.5324		-1.53296	-1.34311
TAP2			-1.79594
TAPBP						0.819482			0.928842			1.49223		1.03025
TAPT1	1.54561	1.39307	2.57227		2.32694	1.42054		1.80141	2.23155	2.82984	3.01838	2.44446	2.26728	1.69213
TARDBP	0.93257	0.921477		0.738537		0.618842						1.26091		1.03628
TARS	2.2766			1.27704
TARSL2						-0.949097			-1.48187	-2.11692				-1.84444
TASOR			-1.89004	-1.43596		-1.08219				-1.75986			-1.86987	-1.14623
TASOR2					1.97096	1.68818		2.06704	1.9608	2.30579	2.08456	2.38125	1.93097	1.92421
TASP1			-1.84241						2.13608
TATDN1						-1.09823								-1.08628
TATDN3			-2.49151
TAX1BP1						0.880582		1.248	1.18265	1.49944	1.09549		1.14825	1.0392
TAX1BP3		-3.45798	-4.69015
TBC1D1	1.59842			1.25572										1.42677
TBC1D10C	-1.69256		-2.64518	-1.89252	-2.65191			-1.88279		-2.49148	-2.6139		-2.37822	-1.56893
TBC1D12		1.8312
TBC1D14									2.19603			1.91349
TBC1D15					2.52571	1.99832	1.30939	2.409	2.33205	2.509	2.33376	2.63892	2.24721	2.35886
TBC1D2			2.36567
TBC1D20						1.77406
TBC1D22B						3.46674		4.1798	2.76882		4.02052		3.26708	2.86655
TBC1D23	1.71857				2.54798	1.61207		1.76853	2.00495	2.54	2.29091	2.27625	2.71226	2.09655
TBC1D2B		-1.45318				1.51093				2.09416		2.40887
TBC1D4									0.908417
TBCA			-1.66436	-1.20586	-3.752	-0.912242	-2.75749	-1.57948	-1.71855	-1.51121	-2.51948	-2.12924	-2.03135	-1.00464
TBCB	-1.15573	-1.22625	-1.83851	-1.28266		-0.977719		-2.09179		-2.51547	-2.48665		-2.25679	-1.39677
TBCC				-0.829357		-0.933739								-1.08009
TBCD										1.89884
TBCK		-2.36044	-2.70591	-1.91512		-1.51123							-2.60727
TBK1	1.41818
TBL1X					3.55559	2.5061	2.80013	3.07341	3.31907	3.50965	3.71879	3.5315		2.78323
TBL1XR1					2.2698	1.66133	1.64504	2.18669	1.89752	2.24145	2.67076	1.91798	2.21818	1.73716
TBRG1		-1.06571	-2.13569					2.16212	1.36057	1.02197				1.32015
TBXA2R		-4.00062
TC2N		-5.02549	-4.56096		-2.54392			-1.56862
TCAIM				-2.77629
TCEA1													-1.15417
TCEAL4		-3.06194	-4.52919
TCEAL8				-1.93785		-1.60145			-1.11108	-2.1503			-2.32917	-1.58712
TCEAL9		-5.65605
TCERG1	1.73451					1.74943	1.34632	1.79653	1.92933	2.11357	1.83386	1.69742	1.73787	1.90853
TCF12								3.59203	3.2409			3.61714
TCF20	-0.630792				2.90525	2.08597		3.2083	2.57301	2.55073	2.93513	2.8618	2.52837	2.16218
TCF25	0.736543					0.704014			0.693005			0.950114		0.920198
TCF4		-1.83045
TCF7											-2.60245			-0.752571
TCF7L2						2.50665				3.22307	4.48106			2.53136
TCHP	-1.25413
TCIRG1		-1.0394
TCOF1	1.80559	-1.21505	-3.86188
TCP1	0.64404		-0.992123	0.716226			-3.8267
TCP11L1		-2.28974
TCP11L2				1.97659	2.1992			1.8983		2.63463	2.01975	1.94222		1.49299
TDG	1.40131			0.887475		1.09624		1.86183	1.18835		1.76268			1.29078
TDP2		-2.94459	-2.80366
TDRD3		-2.67138
TECR			-1.96246		-3.6189			-0.964421					-1.68046
TENM1						1.98195
TENT2					2.15244		0.975044	2.29865	2.18102	2.31811	2.13171		2.43752	2.06883
TENT4B									2.0018			2.67817
TENT5C		-3.93011	4.64561		3.24992				3.86922		3.42793
TERF2IP								1.30565	1.28241					0.559614
TES														0.831065
TESC					3.81045								3.82345
TESK2		-3.13115
TESPA1				-2.78025				1.61582					-1.59788	0.760996
TET2					2.80294	1.90438		2.90537	2.41744	2.7827	2.61225	3.1336	2.73847	2.55731
TET3	3.64815					2.83223		3.90409	3.89209	4.6133	4.13034	4.25561	3.47214	3.67579
TEX10	1.52766
TEX14						5.61884					6.37206
TEX264			-2.01495	-1.83893		-2.07102			-1.43421	-2.85027	-3.49505		-2.70778	-1.52096
TFAM		-1.22394	-2.90244	0.778738										0.636321
TFCP2				-2.03526					-1.52501	-2.13209			-1.94743	-0.942271
TFDP1				2.18039
TFDP2	1.9177				2.69155	1.7982		2.4692	2.02689	2.44666		2.21438	2.45615	1.84647
TFEB			1.86047
TFEC			-3.79043
TFG	1.64724	0.972948		1.51227		1.20709			1.455	1.4491		1.63438	1.56128	1.48933
TFRC		-2.54272		2.10843		2.0798		2.76535	1.77993			2.14499		2.69278
TG		5.41335			7.26404					6.76671		7.08425
TGFB1									1.71715			1.94699
TGFBI			-2.13908
TGFBR1	2.65814
TGIF1	2.12856
TGIF2	2.02114			2.58936	3.06405	1.92939			2.28075	3.01878	2.90408	2.82213	2.09147	1.92562
TGOLN2	-0.73884													-0.804261
TGS1	0.983479			0.926475		1.02942		1.543	1.05268			1.39629		1.054
THADA												2.13319
THAP12	-0.588742					-0.859993								-1.01801
THAP5	-2.42798
THBS1			5.59063
THEM4				-3.114	-2.8106	-1.5282		-2.36366	-1.84817	-2.81048	-2.66147	-2.527	-2.6418	-2.07527
THEMIS													-2.13369
THEMIS2	2.11952
THOC1	1.67099					1.46054		1.99338	1.68217	2.24507	1.74427	2.3706	1.7748	1.62235
THOC2	1.00836					0.71327								0.862906
THOC3	-1.93276					-2.55026		-3.46888	-1.92625	-2.3611	-3.28576		-3.12543	-2.91877
THOC7	-1.2284	-0.857233	-1.08642	-1.11483		-0.666664				-1.90511			-1.85187	-0.817744
THRAP3									1.04604		-1.38968
THUMPD1	0.831549							1.56549
THUMPD2	2.04206	1.4183	2.03024		2.75429	1.90938			2.20679					1.3421
THUMPD3						1.15553
THUMPD3-AS1										1.25357		1.39632		1.05053
THYN1			-2.25482			-1.80209				-2.94388				-1.6947
TIA1		-1.82951
TIAM1										2.98134	2.59747	2.81921		3.43134
TIAM2				-2.74102
TICAM1		2.48936	2.51547
TICAM2		-1.33781
TIFA								2.28051				3.34101
TIGAR	1.87426						-1.89831			2.70514		2.86975
TIGIT								-2.671	-1.40389
TIMM10	-1.70378		-2.08079			-1.77602		-2.40624						-1.52433
TIMM13	-1.49313	-0.973255	-1.72735	-0.737854
TIMM17A	1.42683	0.976793				1.44966			1.70029	1.77311		1.86736	1.53202	1.54139
TIMM17B		-1.63499	-1.40505
TIMM23	2.12093			1.4869		1.91916		3.27876		2.63134		2.65389	1.9757	2.33644
TIMM44	2.4805			1.6422					2.07396
TIMM8B	-2.34834	-1.84199	-1.85568			-1.51952	-3.1179			-3.24883				-1.16211
TIMMDC1			-2.21598
TIMP1										-1.99608	-2.6795	-1.72206		-2.04436
TINF2			-1.37803
TIPARP				2.01269					2.0021		1.78087	2.151		3.0084
TIPRL	0.805961	-1.13641	-1.2924			0.999283			1.19284					1.1107
TJP2			-2.01876
TK2		-1.28731
TKT			-1.36455				1.39295						-1.93024	0.729644
TLE1		3.20184	3.70852
TLE3		2.38907	2.26565
TLE4						1.40426		1.68228	1.37356	1.69025		1.63903		1.64568
TLE5				-0.897236	-2.36525									-0.833667
TLK2	2.02079				3.17339	2.04346	1.17644	2.28105	2.12023	2.34103	2.44533	2.47544	2.17931	2.1855
TLN1					-2.24044			-1.5071	1.17406		-3.37073	-2.0969	-1.92883
TLNRD1		-0.752513
TLR1	1.94844		-1.65911
TLR4			-1.66122
TLR5		-3.19523
TLR6		-2.05618
TLR8			-2.08112
TM2D1	-0.872324	-0.672932		-1.20906
TM2D2		-3.95725
TM2D3						0.828902			0.91528
TM4SF19		-5.66711
TM7SF3		-2.14973
TM9SF2	1.03058		-2.2728			1.13581		1.65301	1.48132	1.44839				1.51612
TM9SF3	1.47772			1.50735	1.65549	1.61602	1.95067	2.09845	1.57437	1.93266	1.69236	1.69862	1.56398	1.68562
TM9SF4	1.46052					1.93047								1.56576
TMA16	-2.28406		-2.37152
TMA7							-2.35704				-1.38708		-1.11725
TMBIM1		0.797306		1.32657						2.51556
TMBIM4	-0.960185	-1.24252	-1.92017	-1.42898	-4.04377	-1.11616		-1.50496	-1.45438	-2.11654	-2.33852	-1.72183	-2.08016	-1.36621
TMBIM6			-1.05376	-1.17464	-1.32933	-0.772657	-1.79247	-1.08455	-0.961573	-1.1923	-1.54184	-0.914105	-1.01405	-0.809691
TMC6				-0.774963								2.38153		-0.882619
TMC8	1.09878									2.08691		2.04828
TMCC1				-1.26581				3.80468						2.77247
TMCC3			2.53574
TMCO1	-1.26348	-1.30771	-1.2674	-0.949821	-3.91808	-0.557296	-3.02941			-1.79556			-1.88143	-0.945163
TMCO3		0.902016
TMED1			-1.98417
TMED10	-1.02905		-3.13411							-2.26489
TMED2		-0.793059	-1.30982	-0.834005						-1.77174
TMED5	0.870636	0.939999
TMED9		-1.53239	-1.99467	-1.03681		-1.03584				-2.12517			-3.00733
TMEM106A		-3.77991
TMEM106B				-2.78426		-1.05063				-2.64739			-2.37294	-1.24481
TMEM107			-2.47903					2.5791	2.1889			2.89721
TMEM117				-2.59667						3.94689
TMEM123					-2.78155			-0.967991						0.60434
TMEM126A						0.829145								1.00976
TMEM126B			-1.35184	-1.14875										-1.22354
TMEM127		0.75437
TMEM131					2.41838			2.64551	1.97833	2.00624	2.01784	2.26253
TMEM131L					3.03649	2.16539	1.59782	2.76479	2.34875	3.09885	2.71888	2.99829	2.64377	2.45822
TMEM134	-1.3878		-1.92824	-1.93031		-1.09586				-2.29882				-2.13417
TMEM138		-2.94442
TMEM141			-1.9923
TMEM147	-1.51575	-1.1282	-2.43226
TMEM14B	-0.987028	-0.974213	-1.24931	-1.31899	-1.85749	-0.866423		-1.12475		-1.50588		-1.58777	-1.42479	-0.716249
TMEM14C	-2.06731	-1.31844	-1.82821			-1.56754		-2.22759	-1.16295	-2.66204	-2.58498		-2.61078	-1.31376
TMEM154													-1.96407
TMEM156				1.33939	2.69682	2.48717	3.38128	2.97304	1.99522	1.9623	2.27984	2.44661	2.63087	2.42534
TMEM160	-1.67662	-1.04571	-1.14766	-1.2747	-3.59651	-1.17219		-1.63183		-3.18206	-2.26319		-2.40136	-1.40601
TMEM161B						1.22496			1.46496					1.39708
TMEM161B-AS1	-1.79295			-2.27812		-1.49321			-1.84323					-1.88582
TMEM165				-0.647803							-2.96483		-2.0085
TMEM167A			-1.45576			0.572115
TMEM167B						1.67407			1.47503
TMEM170A		1.02706		0.755976
TMEM173				-2.2985		-1.36553				-2.37658	-2.54388		-1.96689	-2.58311
TMEM178B													3.92656
TMEM179B	-1.38942	-1.38656	-1.92964	-1.02028									-1.98762	-0.936397
TMEM18			-1.9614
TMEM181		1.29402							2.17991	1.9549		1.89326	2.15857
TMEM183A						0.81294								0.969838
TMEM184B						2.57123			3.37364	3.2199	2.74108		2.08743
TMEM189			1.626
TMEM203			-2.20502
TMEM204								-3.25806	-1.67362			-2.79288	-2.93699
TMEM205		-1.22091	-3.24266
TMEM208	-2.00347	-2.05651	-2.15576	-0.855048
TMEM219	-1.2529			-0.952912	-4.09586	-1.04326		-1.60766		-2.04392			-2.04804	-1.13263
TMEM230	-1.10012	-0.672269	-1.33999	-0.998213		-1.10197		-0.996235		-2.0709	-2.38384		-2.14229	-1.30565
TMEM238								-2.05743		-3.34052	-3.34739		-2.5074
TMEM242				0.595773		1.18648
TMEM243			-2.46644	0.994748	-3.25137	0.721751		0.973611			-2.87581		-1.39966	0.840478
TMEM245			-2.20414	-1.91977
TMEM248						0.706775
TMEM250			-4.43509
TMEM256		-1.2184	-2.47666	-1.10726		-1.14112		-1.66806		-1.58714			-2.70768	-1.20143
TMEM258			-1.46393		-3.78286	-0.918787	-2.87332	-1.4702	-1.43955		-2.25829		-1.76017	-0.956324
TMEM259		-0.819996							1.79201
TMEM263				1.21628										0.938631
TMEM266		-5.47176
TMEM267	-0.903088					1.73013		3.18898	2.07092
TMEM30A		-0.911994	-1.758
TMEM35B			-2.65286	-3.54625	-4.09244	-2.90777		-3.30949	-2.98469	-3.75104	-3.59818	-2.76824	-4.01659	-2.8557
TMEM38B						1.56826
TMEM39A		1.29418			3.46404					2.78247			2.3046
TMEM40		-4.72393
TMEM41B	1.59703					1.3095		1.77946	1.57537	2.31543		2.06816		1.41048
TMEM50A			-1.34062		-1.77611	0.8347				-1.02647			-1.56271	1.07736
TMEM50B			-2.2148											-1.68552
TMEM59	-0.977562		-1.19232	-0.756085	-1.6819	-0.578024				-1.06311	-1.28587		-1.21088
TMEM62					3.57828							3.91884
TMEM63B	3.98341	0.859064		3.47034		3.19756			3.36735	3.28413	3.52142	3.34122	3.38754	3.56017
TMEM65			2.1437		3.00654				1.8555		1.97872		2.14361
TMEM67	4.50597
TMEM71										-1.75327
TMEM80			-2.42556
TMEM87A								1.84121	1.72541	2.1526	1.83074	2.20134
TMEM87B			-1.39894
TMEM9B		0.447233	-1.90486
TMF1	0.815718			0.957532					1.1244					0.993427
TMIGD2									1.6568
TMOD1													4.97729
TMOD2		-2.51402
TMOD3					-2.49905	1.05284			0.975251					1.17464
TMPO	-1.00881			-1.06055	-2.15634	-0.838627		-1.00888	-1.01822	-1.39589	-2.48816		-1.78844	-0.983832
TMSB10							-3.14613
TMSB4X						-1.17443	-2.9356	-1.1109					-1.44705	-1.19564
TMTC1			-4.03007
TMTC2			-2.97199
TMX1		-1.10364	-1.62818
TMX2	1.63201			1.50085		1.22515								1.45366
TMX4													-1.79907
TNF	5.46296		2.82281	4.53712						3.61193	3.2511	4.52084
TNFAIP1		-5.27828
TNFAIP3	3.4137		3.16994	3.12742	3.02347		2.98236	3.31211	3.24998	3.22798		3.2176	3.51427	3.85317
TNFAIP8		-1.23378	-2.28303		-3.01981		2.25651	1.23251				-1.00494
TNFAIP8L2		-3.6799	-3.93968
TNFRSF10D		3.22526				3.58394
TNFRSF11A		-6.402
TNFRSF14				-0.966861				-2.03789						-1.15703
TNFRSF18													3.10849
TNFRSF1A			-1.80582
TNFRSF1B									1.35673			-1.26728
TNFRSF21	5.23955		5.8913
TNFRSF25				-2.95808						-1.29687
TNFRSF4									2.73224
TNFRSF8			-1.9599
TNFRSF9								5.68616
TNFSF10				-1.94433	-3.40865	-1.85213				-2.39768	-2.73059		-2.25518
TNFSF12		-1.49321
TNFSF13			-1.52204
TNFSF13B			-1.90081			-3.3918		-4.42596		-4.32111	-3.11876
TNFSF14				1.6458
TNFSF4		-4.74898
TNFSF8								2.42516	1.7021
TNIK		-4.66519
TNIP1			1.40442			1.46146		1.88759	1.43781	1.54181	1.47385	1.70585		1.75098
TNIP2									1.04306
TNIP3		-6.96096
TNK2			-3.21907
TNKS					3.20258			3.19708	2.55669	2.94334		2.7873
TNKS2						1.62581		2.27156	1.86312	2.10381	2.04493	2.19303	2.16355	1.78445
TNNC2		-4.05187
TNPO1									1.4574			1.96231
TNPO3									2.10947	1.94022		2.40352	2.07305	2.02239
TNRC18			-1.60195
TNRC6A	1.71454							1.90747	1.72433	2.02367	2.29887	2.10835	1.91893
TNRC6B						1.6296		1.90383	1.73424					2.00888
TNRC6C									1.48997	1.99531		1.83249
TNS1		5.91644
TNS3	2.34496
TOB1				1.39603		1.75648			2.08826		-2.7295	2.028	2.26491	2.29129
TOE1									2.38829
TOGARAM1	1.76294
TOM1	1.97891			2.03862		2.41304		2.91725	2.36737	2.84736	2.50022	3.32491	2.32874
TOMM20		-0.711157	-1.67303		-2.90288			-1.03023	-2.15769	-1.73652			-2.03224
TOMM22		-1.38034	-1.42559						1.16509	-2.99684
TOMM40			-3.37218
TOMM5			-1.14805		-3.62396					-1.9084			-2.34293	-0.86535
TOMM6	-1.02529	-0.942302	-1.49011	-1.24126	-3.01577	-0.812128	-2.78569	-1.24232	-1.29834	-1.54962	-2.15579	-1.13356	-1.72754	-0.826926
TOMM7					-2.20977		-2.4099	-1.17632					-1.11601	-1.0549
TOP1	1.177				2.17622	0.973306		1.76369	1.38646	1.9408	2.03549	1.53533	1.91792	1.26494
TOP2A					5.50855
TOP2B	1.10171
TOP3A		-1.30536
TOPBP1	1.26173			1.03419		1.24068			1.44003					1.52354
TOPORS	1.0444			1.26663		1.19387			1.4837					1.5596
TOR1A			-2.89247
TOR1AIP1	1.27638			1.22649		1.28443		1.69814	1.67915	1.69337	1.56574		1.8797	1.48301
TOR1AIP2						1.11444			1.37354				1.44748	1.47955
TOR2A			-2.32726
TOR3A	2.01072
TOX								4.39273		5.50687	4.24907		4.04564
TOX2					3.83872			2.491	4.92277
TOX4				0.70883		0.902819			0.875078					0.886052
TP53			-1.88136
TP53BP1	1.81503			2.09438		1.73417			2.29357	2.48838		2.78844		1.96878
TP53BP2	2.52325		1.90001	2.13305	2.79894	2.32676	2.14094	3.08	2.35097	2.46383	2.37781	2.40198	2.84081	2.65401
TP53INP1					2.355	3.63354	2.83769	2.83733	2.02284	2.94156	1.87272		2.12689
TPD52				1.41771		1.52366						2.17332
TPGS1		-0.828937	-1.78085
TPGS2			-1.66007
TPI1	-1.76777	-0.888277	-1.32904		-3.70366	-1.47741	-3.23986	-1.84393	-2.33206	-2.04076	-3.05649		-2.06157	-1.55499
TPK1									2.73139	-2.57073
TPM1		-4.02768
TPM3											-2.42641
TPMT		-0.879404	-2.49229
TPP1			-1.32835
TPP2	1.47989							1.98034	1.51022	1.8616		1.64165	1.66107	1.62077
TPPP3			-1.99058
TPR			-1.29523		-2.68265	-0.504632	-1.82783		-1.90929	-1.4742			-1.7716
TPRG1												-2.86487
TPRKB		-0.966839	-1.96409										-2.65732
TPST1		4.58709		4.70546							5.7608
TPT1					-1.47878			-0.649718			-1.19473	-0.775747	-0.900436
TRA2A		1.67595				1.37553	1.51257	1.71704	1.65794	1.68425	1.83367	1.62298	1.66734	1.57935
TRA2B						1.20738		1.73092	1.51083	1.64109		1.77167		1.423
TRABD	1.07681			-0.905409					-1.03391				-1.92741
TRABD2A								-2.74683			-3.57478
TRAC		-5.55479	-5.9563		-2.63694	-1.45881		-1.77832	-1.77226	-1.91514	-1.88758	-1.63398	-1.81573	-1.58676
TRADD	-1.93314		-3.0438	-1.47038	-4.89142						-2.76939	-2.26554
TRAF1				3.65398		2.46493	5.18162	3.09574	2.52415	3.47803	3.12868	2.44913		2.68609
TRAF3					3.88486	2.68555	2.51427	3.30649	3.01583		3.44925	3.29153	3.20316	3.10468
TRAF3IP2-AS1	2.46989
TRAF3IP3			-1.59678		-2.41433	-1.57553		-1.69516	-2.15142	-2.40848	-2.38834	-1.77927	-2.21798	-1.77558
TRAF4	2.29459									3.37719	4.30311			4.28736
TRAF6		1.34401
TRAFD1		-1.98338
TRAK1					3.459					3.20031	4.00853		2.27305
TRAK2						1.82713		2.66036	2.05056
TRAM1	-0.789739		-3.12748	-0.778033	-2.62658	-0.501526
TRANK1		-1.96397	-2.78209
TRAPPC1	-1.92574		-1.67456	-1.58571	-3.27146	-1.52936		-1.93818	-0.851	-2.09587	-3.12368	-1.43132	-2.20708	-1.47039
TRAPPC10	1.61293				1.73159	1.18267		1.87646	1.68838	2.09719	1.62308	1.95466	1.66593	1.43665
TRAPPC12			-1.84308
TRAPPC2L	-1.67097	-1.07273	-2.2092	-1.20492		-1.31992								-1.07568
TRAPPC3		-1.51881	-1.91814
TRAPPC4			-2.27156			0.937728
TRAPPC5	-0.99821		-0.976631	-1.05156		-0.935543		-1.1904		-1.47175		-1.53477	-1.3756	-0.88352
TRAPPC6A		-2.13567	-3.21457					-1.81745						-1.2274
TRAPPC8			-1.87953
TRAPPC9									3.67872	3.52126	3.31741
TRAT1										-1.23434			-1.96586	0.874545
TRBC1			-5.98177		-4.75876	-1.18901	-2.89471	-1.54684	-2.5247	-2.36689	-3.42472	-1.70458	-2.52144	-1.36596
TRBC2	-1.26158	-4.14545		-1.55553	-4.46376	-1.01942	-3.35571	-1.32213	-1.37337	-1.54699	-2.31358	-1.6211	-1.60415	-1.37855
TRDC										3.21321		3.60026
TRDMT1						1.32037
TREML1		-4.44367	6.41528
TRERF1													-2.53031
TRG-AS1				-1.93053		-1.91835			-1.8591	-2.77886	-2.78173		-2.33608	-1.6004
TRGC1				-1.6697
TRIAP1						0.971477								1.09605
TRIB2						1.19559			1.09573
TRIM13		-1.16843		-1.70088
TRIM14			-1.40542
TRIM22	-0.930525		-1.62912		-3.26334		-2.0682	-1.59433	-1.65243	-1.8772	-2.64842	-1.32261	-2.68235	-1.16664
TRIM24		-1.46126		-1.52424
TRIM26	1.69265									2.59169		2.80589		2.22849
TRIM27		-2.20522	-1.89084
TRIM28	-0.76984	-1.06633	-1.45901
TRIM33					2.4396	1.47583		2.09178	1.74148	1.83526		1.74205	1.88288	1.70793
TRIM38	-0.833861												-1.44313
TRIM39	2.44064
TRIM4						-1.09504
TRIM44								-1.52003						-0.977384
TRIM5				-2.45537
TRIM52-AS1														1.97542
TRIM56			-1.15602			-0.752652				-1.68901				-0.84239
TRIM58		-3.39872	3.48513		7.76767			7.53987	8.61527	9.04407	8.24181		9.11747
TRIM59									1.48112
TRIM73	-2.64006			-3.18846		-2.14806		-2.55693					-3.18334	-2.21346
TRIM8			-1.22633			2.04544		2.94337	2.21168				2.45764
TRIO				3.00082				5.23199
TRIOBP			-3.11206
TRIP10		-6.91687
TRIP11		-1.71132	-1.70561			-1.21989							-2.09599
TRIP12					2.30967	1.27329			1.55869		1.51358	1.5902		1.4557
TRIQK		-1.08448	-2.61404
TRIR	-0.664516		-1.4943	-0.70991	-2.33322	-0.652851		-0.975343	-1.67879	-1.1425	-2.91873	-0.942384	-1.31954	-0.558898
TRMO	1.69954					2.01217
TRMT1		-1.67858
TRMT10B														-1.3558
TRMT10C	0.865892		-1.65379	0.83081		0.934067			0.951496			1.4498		1.02886
TRMT11	-1.70235													-1.19754
TRMT112		-1.31053	-1.46453		-2.99256	-1.50897	-4.10788	-2.04044	-1.61883	-1.97332	-2.48866	-1.49187	-2.00304	-1.62921
TRMT61B						1.86939
TRNAU1AP			-3.67914
TRPC4AP					2.40227			2.73056	1.9318	1.90914	2.49316		2.3416	2.10831
TRPM2		-3.31836
TRPM7					2.90076	1.78843		2.49852	2.12896	2.58284	2.56344	2.28463	2.29183	2.03839
TRPS1					3.18025	2.67315	3.34133	3.57087	3.23193		3.17073	2.90592	3.95362	2.78668
TRRAP			2.0551						1.56624		1.6063	1.79273		1.8201
TSC22D1		-2.81982		-1.10569
TSC22D2					3.80171	1.94667			2.97007	3.22211	3.18853	2.85366	2.29648	3.15813
TSC22D3							2.8966	2.80282	1.82363					1.68967
TSC22D4	-2.01415		-1.56033			-2.03297			-2.00874	-1.80354	-2.15072	-2.09587	-2.74978	-1.477
TSFM						1.42868
TSG101														1.71622
TSHZ1						1.92646
TSHZ2				-6.54348
TSHZ3		-2.42061
TSN						0.979374			1.30563			1.2682
TSNAX	-1.17916		-1.98417	-0.979636		-0.838788				-1.68157			-2.09743	-0.868946
TSPAN13	-1.05576
TSPAN14					2.09842			1.88251			1.909			1.27039
TSPAN15										2.72432
TSPAN18		-5.04494
TSPAN32			-1.78828
TSPAN33		-3.72375
TSPAN4		-3.24167
TSPAN5					2.85364			3.45936	2.50594				3.43739
TSPAN9		-4.76134
TSPO	-2.42893		-1.41949	-1.9881	-2.84632	-1.84468		-2.77066	-2.19142	-2.53421	-2.77652	-2.25042	-2.62101	-2.25241
TSPOAP1		-2.86918								3.72369
TSPOAP1-AS1								3.00875	1.62052	2.82654	2.77344	2.2567	2.05003
TSPYL1			-1.32701	1.29069		1.20715			1.22581		1.89618	1.33436		1.40379
TSPYL2	2.00613				3.29403			2.25611	1.79418	2.03178	1.70384	2.4103	1.87312
TSPYL4						1.89799			2.16074	3.59332				2.11026
TSR3	-1.82819	-1.94094	-2.47861	-1.44463						-3.15521			-2.38081
TSSC4			-1.31198
TST		-3.8513
TSTA3			-2.25701
TSTD1			-2.86564	-1.73424	-3.11661	-1.45372		-2.00986	-1.77104	-2.14295	-3.17117	-1.95023	-2.28369	-1.6875
TSTD2	2.4163			2.0905		1.77069		2.92567		2.29499
TTBK2			-2.55081			-1.03333			-1.21841
TTC1	-0.840044		-1.43053							-1.50147			-1.31144
TTC14	-0.98458		-1.41184										-2.05623
TTC17											2.00436
TTC21B						1.2531			2.42455	2.30911		2.935		1.79393
TTC3										-2.26297	-3.52174		-1.89287
TTC32						1.62238
TTC33			-3.34758			1.94368			2.19551
TTC37		-0.958362				1.09575								1.14514
TTC39B						-1.36264							-1.46541
TTC39C	-0.861549							-1.21233
TTC7A	2.398			3.30372	3.1762	3.30389		3.63693	3.02031	3.6405	3.24593	3.31022	3.51203	3.21332
TTF1	0.84315
TTF2						1.52155
TTLL5		3.1747
TTTY14														3.1383
TUBA1A			-1.85956					1.69469						1.38976
TUBA1B			-1.54159		-2.88436		-2.50189	-1.47262		-1.78706			-1.54282	-1.57192
TUBA4A									-1.20314		-2.12987	1.7426	-1.47342
TUBB			-1.19466										-1.71923
TUBB1		-3.99556	6.91895
TUBB2A					4.00482	5.55234		5.0487		3.217	3.8382	4.67575	4.41519	5.17793
TUBB4B			1.62604			1.39906	-2.18328		1.83	1.57889				1.54709
TUBB6	1.79324		3.92181
TUBGCP2						0.635198
TUFM	-1.31976	-1.1281	-1.71131	-1.16922							-2.78885
TUG1	1.19864	-0.978213				-1.34712
TULP2										4.53669
TULP4	1.54179	1.24203			2.3536	1.18871		1.86721	1.75178	1.95313			1.87248	2.00906
TUT4						1.14761		1.39173	1.29893			1.48969		1.16001
TUT7	0.940797			0.992471	2.16175	1.26309			2.08911
TWF1				0.953131
TWF2	-2.70413	-1.32131	-2.25471	-1.59517		-1.85521		-2.58951	-1.51356	-2.18394	-3.67448	-2.05762	-2.66644	-1.4832
TWISTNB	1.71822		1.9493	1.68052		1.3671		2.04572	1.4498	1.80592	1.67516	2.11785	1.68531	1.31105
TXK					1.81133				0.980732
TXLNB		-5.97964
TXLNG	1.76721							1.80618	1.45654	1.80412	1.96531	1.70481	1.8348
TXN	-2.00988		-1.47569	-1.21949			-2.58502			-2.16571	-2.31542		-1.69644
TXN2	-1.2859	-1.19223	-1.52717	-1.1506		-1.05475							-2.74716	-0.897892
TXNDC11	2.69638				2.66248	2.17383		2.67124	2.4272	2.50063	1.82519	2.24779	2.36659	2.90199
TXNDC12		-0.844299	-2.01753										-1.70128
TXNDC16		-1.71733			4.11478	2.64409		3.75193	3.05776			4.03961	1.65973	3.12564
TXNDC17	-2.69107	-1.27294	-2.07761	-1.04516
TXNDC5	-2.91726
TXNDC9			-2.21359	-1.50336
TXNL1			-1.0302										-1.08657
TXNL4A	-0.734026	-0.611242	-1.42257	-0.677849	-2.35327
TXNRD1	1.8768			1.22103		1.99301		2.46663		1.65931	1.81515	1.83967	2.00519	2.02915
TYMP	-1.88572		-1.85954
TYROBP			-1.44439
TYW1		-1.29202							2.31824	2.13132	2.48122	2.39412	2.01983
TYW1B										4.304
TYW3	-1.56811
TYW5														2.8741
U2AF1L4														-1.72131
U2AF1L5								5.09909	4.7
U2SURP	0.56436				-2.24804								-1.26041
UAP1										2.44524
UBA1			-1.39207
UBA2						0.771055			1.12328					0.747616
UBA3						1.16253
UBA52										-0.786245
UBA6	1.557				2.48977	1.40999			1.88268	2.06025	2.03431	1.94082	2.21073	1.51641
UBAC1		-0.985257	-1.25983
UBAC2								1.74369	1.45061			1.50196
UBALD2	2.03356		0.909798	1.01238	1.93187	1.08963		1.65548	1.40998				1.58329
UBAP1	2.76211				2.96568	2.32659	1.56928	2.87897	2.55303	2.505	2.9715	2.45533	2.71365	2.76991
UBAP2			1.75343			1.72195			2.14173					1.92762
UBAP2L	1.16237	-0.668712
UBASH3B	4.02557			2.5496	2.97175		3.04908			3.94988		3.63753
UBB					3.41814		-2.73523
UBC								1.08008				0.791377		0.843514
UBE2A			-2.3435	0.895631		1.5111				1.37708				1.26116
UBE2B	0.88559				1.49096	1.08605		1.38307	1.3503	1.23049	1.2913	1.67561	1.25875	1.0532
UBE2D2						0.763254						1.11401		0.6171
UBE2D3	1.20777			0.995223	1.11347	0.919874		1.13184	1.13727	1.1317	1.10774	1.09284	1.06775	1.03295
UBE2D4		-4.46293
UBE2E1	1.89134				2.5796	1.83382	2.09628	2.19513	1.85279	2.78061	2.31925	2.65558	1.78221	1.89309
UBE2E2								4.15832		4.26148	4.34091	4.69272		3.9934
UBE2E3	1.21321													1.53077
UBE2F	2.08926
UBE2G1					2.26438	1.6975		2.38172	2.13347	2.00177	2.23261	1.92173	1.77646	1.87369
UBE2G2						0.630382
UBE2H	1.64934		2.43682		2.50134	1.82796	2.23447	2.69898	2.09489	2.15894	2.03647	1.84381	2.02119	1.73694
UBE2I	-0.59406		-1.55529							-1.93563			-2.04323
UBE2J1		1.3618				1.1321			1.74755				2.00407	1.00667
UBE2K	1.26835				1.59097	1.43615		1.64781	1.80987	1.72327	1.55325	1.82221	1.62956	1.38461
UBE2L3			-3.22972			0.712157			0.703297					0.768593
UBE2L6	-1.69919		-1.55272	-1.26109						-2.41412	-2.35759
UBE2M			-1.51649					-2.08759			-2.4712		-2.05074	-0.945593
UBE2N				0.981242		0.947249		1.41946	1.12598			1.13665		1.00325
UBE2O				3.11379	3.70369					2.90317		3.04174		2.39547
UBE2Q2						0.94754
UBE2R2						1.15987			1.39064	2.08809	1.78696			1.50332
UBE2S	1.45519	1.36166		1.34707		1.99536	-1.90254	2.81606	1.49997			2.1589	1.84934	1.68305
UBE2V1		-0.81881				-0.413717				-1.2726			-0.823718
UBE2V2		-0.948694		-0.987198
UBE2W						-0.641582
UBE2Z	0.93889
UBE3A						1.19194		1.7331	1.52968	1.60064		1.61131		1.46824
UBE3C					2.72061				1.61709		1.74087
UBE4A	1.60419				2.29078	1.59923		2.0401	1.88215	1.79194		1.94678	1.77459	1.5247
UBE4B	-0.73845								2.25776
UBL3	1.48076					1.07292								1.50975
UBL4A		-3.50007
UBL5			-1.50584		-1.54194		-3.0036	-1.27995		-1.35889	-1.47282		-1.37941		-2.32956
UBLCP1			-1.72803	-1.02951
UBN1	0.949102	0.964945		1.06725		1.04403			1.30781					1.06514
UBN2		-1.16031
UBQLN1	1.11557	1.00985		0.971733		0.992256			1.22726	1.36031		1.51347		1.26258
UBR1					2.6156				2.56922	2.92889	2.73561	2.84553	2.69732
UBR2	1.15225									-1.45658		1.25415
UBR3					2.77522						2.60719
UBR4	2.32618				2.10666	1.92109		2.57414	2.06032	2.37624	2.31425	2.02754	2.36292	2.05425
UBR5					2.73973	2.08953	2.20178	2.4872	2.22512	2.52137	2.32182	2.55663	2.13105	2.25427
UBTF	-1.15315			-1.29324		-1.22788	-2.35212	-1.7908						-1.22385
UBXN1			-1.34257		-2.30295	-0.799484	-1.8484	-1.23292	-1.33163	-1.39444	-2.06467	-1.18007	-1.60263	-0.883385
UBXN11			-2.91997
UBXN2A	1.69685	1.29439		1.52546		1.40145			1.5807	2.18022				1.63909
UBXN4	0.823662		-1.19408		-2.4089	0.496536							-1.58281	0.540382
UBXN6					2.99893
UBXN7	1.32894	1.08334		1.3168		1.37823		1.55785	1.5137	1.86741	1.64871	2.00205		1.61846
UCHL3		-0.873576	-2.78176
UCHL5				-1.69891
UCP2	-1.44678		-1.59155					-2.22615		-1.93331	-2.26442	-2.00417
UFC1		-0.803744	-1.04423		-2.45675								-1.87112
UFD1			-2.01559			0.816992
UFL1		-0.807903	-3.45223
UFM1										-1.88337
UGCG	-1.41976					1.31669		2.09998	1.53334		2.0562			1.71348
UGGT1		-0.821042		-0.665079					1.79179
UGGT2		-1.78612	-2.61873
UGP2	-1.83646	-1.82795	-1.3647	-1.19616						-2.01772	-2.56588		-1.8791	-1.23855
UHMK1		-0.701799		-0.695882										-1.03536
UHRF1BP1L						1.93162			2.85577	2.66474		2.8028		3.30691
UHRF2		1.32742			2.69954			1.92843	1.92322	2.15052		2.07694	1.95964	1.84647
UIMC1	1.35453	1.31324	1.82229			1.38013			1.74225					1.64812
ULK1			2.15059
ULK2			-1.81959
ULK4		-1.91958						-1.75454	2.76942		2.64073	2.39752
UMAD1		-2.17665								-1.92944		2.82786
UNC13D			-3.32418	1.03215
UNC50			-2.39443
UNC93B1	-1.35466
UNK						1.21974
UNKL	1.46825			1.70864								3.10633
UPF2							-1.75159
UPF3A	-1.1517			-1.02257				-1.16628		-1.66134			-2.27739	-0.790939
UPF3B	0.940398			0.909801		0.894484
UPK3A			-2.90505
UPK3BL1	-1.65196		-2.70722	-1.81908										-1.56428
UPP1														1.45547
UQCC1						2.54547
UQCC2		-2.56606	-2.22519			-1.33452
UQCR10	-1.76465		-1.49904	-1.46181	-2.12457	-1.11756	-2.39724	-1.37176	-1.03031	-1.93599	-1.65605	-1.11381	-1.53374	-1.18444
UQCR11					-1.62621	-1.02965	-2.13561	-1.49961	-1.11846	-1.43632	-1.26861	-1.11841	-1.21366	-1.08797
UQCRB			-1.00029		-2.83488		-3.10597	-0.892635				-0.780211	-1.18686
UQCRC2									1.05855				-1.34576	0.853589
UQCRFS1			-2.23476		-2.70091	0.846881		1.27768	1.07153					0.881032
UQCRH			-1.37593							-1.37533	-1.84606	-0.779079	-1.29318
UQCRQ			-1.15028		-3.34522		-2.70789			-1.77772			-1.7409	-0.731594
URGCP						2.35275
URI1		-1.06298			-3.47231			-0.761496			-2.67378		-1.51659
URM1	1.31663		-2.63999	0.960862		1.24907			1.37669					1.24473
UROS			-1.19261
USE1	-1.18963					-1.19782
USF2	-0.676558
USF3	1.40866			1.55221		1.38937			1.5206	2.17084		2.16343	1.9611	1.68859
USO1		-1.73098	-1.75631			-0.801659							-1.99692
USP1	-0.775561		-1.59708
USP10	1.55926					1.32672	1.48001	1.32021	1.59732	1.43048		1.78315	1.81583	1.61069
USP11												2.31171
USP12	1.58774		1.78076		2.50538	1.57137		2.26541	2.41929	2.14364	2.59995	2.20873	2.37124	2.13677
USP14						0.898366			1.04756					1.12819
USP15									1.57829	1.71539	1.80451	1.74716	1.81201
USP16	1.26323			1.12326	2.06581	1.02078		1.33464	1.2491	1.14602		1.28175		1.11268
USP20									2.69278	2.96362	3.16563		2.20395
USP22	1.44679			1.26705		1.0304			1.52279					1.19909
USP24					2.30996			2.5457	1.66361	2.51383	2.30309	2.10503	2.23923	2.36649
USP25											2.18893	2.28003
USP28				-1.42696
USP3					2.7179	2.11106	1.88013	2.364	2.34312		2.61933	2.79737		2.51086
USP32				-1.48569
USP33	1.35279					1.13114			1.37004			1.62763		1.31415
USP34					1.91909				1.50898		1.96427	1.70382
USP36	2.5965				2.47365			2.18803	2.49844	2.65408	2.39274		2.34599
USP37	2.42469					1.89738			2.88736	2.3308	3.61323	2.98679	2.79099
USP3-AS1					5.2008	4.25169	1.32915	4.62827	5.08082	5.46938	5.33665	6.13452	5.4999	4.83516
USP4	1.55545			1.52142		1.59568			1.72441	2.14891			1.57202	1.37546
USP42	2.05883	1.12297		2.41999	2.74764	2.1381		2.77749	2.54652	2.70602	2.30684	2.50326	2.76678	2.25503
USP46													1.99572
USP47					2.53621	1.99877	1.5921	2.53001	1.99951	2.15821	2.29104	2.17202	2.13756	2.13207
USP48	-0.755337				2.20163
USP49			2.64932
USP6NL			3.17946
USP7	1.43209			0.983544		1.15932		1.45058	1.25889	1.35652				1.14011
USP8												1.42625		1.0993
USP9X					2.64725	1.82037		2.33051	2.16704	2.33489	2.0999	2.39059	2.46039
USP9Y	1.05201					0.949233			1.15465	1.354		1.16238		0.757634
USPL1	1.95559					1.62135		2.74379	2.12	2.47659	2.47183	2.47105	2.49187	2.20982
UST			-2.55237						5.18422	5.73184	4.2093	3.91511	4.26705	7.0997
UTP18	0.768121	-1.93445	-3.28207	0.934274		0.915367			1.19718
UTP23						0.763223
UTP3		-1.60442	-1.76614
UTP6		-1.84062	-2.62436
UTY						1.82825		2.50305	2.08242	2.5292	2.65003	2.38021		1.97669
UVRAG					2.53214			2.75044	1.9886		2.38674	2.32239
UXS1														-0.881226
UXT		-0.945946	-1.70867	-0.989319	-2.3386	-0.737651		-1.11262	-1.87959	-1.64228	-2.76536	-1.01535	-1.75708	-0.631031
VAC14								4.33123
VAMP2					-2.15322		-2.91615	-1.06104	-0.730169	-1.70579	-2.91277		-1.53908	-0.857798
VAMP3			-0.932852
VAMP5										-2.67031	-2.4356		-2.91386	-1.08628
VAMP7									1.96547
VAMP8	-1.17578	-1.28783	-2.06958		-3.42061	-1.15677		-1.49551	-1.3742	-1.76793	-2.20286	-1.07115	-1.91718	-1.10289
VAPA	0.74795			0.71429	-1.68329	0.638432		1.42114	0.748788					0.731595
VAPB									1.76951				2.18946	1.88981
VASH1		3.37215
VASP	-1.18961													-1.04569
VAV1	1.61754					1.46978			2.47469	2.33381
VAV3					3.37573	3.49872	3.38934	3.26359	4.39179	4.73958	4.94135	3.6887	3.95649	3.84488
VBP1	-1.58026		-1.85049	-0.762108		-1.12908					-2.67721		-1.73404	-0.939791
VCP	-0.709482	0.490277							0.820455
VCPIP1		-1.02076	-1.54325
VCPKMT	1.43651					1.93045		3.32172	1.80476				1.77394	1.71209
VDAC1		-0.825871	-1.37243						0.756897	-1.9308				0.816539
VDAC2			-1.64399		-2.78805					-1.82783
VDAC3	-1.69149	-2.04144	-1.7323	-1.0984		-0.887165							-2.12101
VEGFB	-0.988169	-3.02348											-2.76628
VEZF1			-3.13647
VEZT	1.96775			1.78671		1.70437		2.07558	2.36863	2.33614	2.17447	2.3119	1.85593	1.85773
VGLL4						1.8174								1.11411
VHL	0.736444								1.19551
VIM			-1.39722		-2.59543			-1.32608				-1.02448
VIRMA		0.968908			1.49939			1.86355	1.6101	1.63903	1.91818	2.07342		1.71749
VKORC1		-2.56794	-2.17018
VMA21		-0.898175	-1.25873
VMO1		-8.08905	-4.12487
VMP1					-2.24772	1.35286		1.8971	1.40032	1.88391	1.71553	1.70191		1.72038
VNN1		-2.35134	-2.84304
VNN2			-3.74957
VOPP1							1.89714							2.30882
VPS13A	2.2284					1.24525			1.41077	1.55618	1.29827	1.29076		1.34155
VPS13C			-1.47226		-2.19479			-0.960716			-3.35264		-2.83335	-0.874999
VPS13D								2.12114	2.19406	2.12581	2.21584	2.08206
VPS25		-3.66833	-1.85472
VPS26A						1.20492		2.31925	1.24789			1.39453		1.53416
VPS26C		1.07711		0.932457
VPS28	-1.51578		-1.35401	-1.14939		-0.936796		-1.3955	-1.20987	-1.50504	-1.66049	-1.41817	-1.81238	-1.13148
VPS29		-1.16355		-0.914333		-0.478432							-1.98015
VPS35	-0.916413	-0.999774	-1.56555			-0.740098				-1.87189	-1.85388		-2.1861	-1.0221
VPS35L		-1.74644	-1.68645
VPS36	-0.818592		-1.85913	-0.652154		-0.521121							-1.64997
VPS37B	2.1638		1.66111		3.46454			3.09767	3.24706	2.41133	3.10157	2.79284	2.58591	2.50095
VPS37C		-1.47507
VPS41		-0.840131
VPS45		-2.52855		-3.05172
VPS4B	0.753904					0.744534						1.08246		0.924434
VPS50	-0.951167
VPS51		-0.821882							0.80612					0.717227
VPS53									1.77019	2.17218
VPS54	-1.13549			-1.49961		2.83335		3.71018			3.36114
VRK1						1.14781
VSIR						-2.13875		-3.05687		-2.09406	-2.6892			-1.92178
VTA1	1.75222					1.46016			1.86391	1.92577				1.82298
VTI1B				-0.813748
VWA8					2.89604				3.01929		3.17358	2.65848
WAC					1.9164	1.51927	1.53316	1.76002	1.57424	2.0124	1.92568	1.92423	1.80494	1.71684
WAC-AS1	-1.34257	-1.78171	-2.01487
WAKMAR2														2.55032
WAPL	-0.736852					0.900793			0.796414			1.06271		1.00838
WARS	2.43869
WARS2	3.50557				4.3867	2.78217		4.35861	3.23907	3.46749	3.05428	3.52476	2.60882	3.46327
WAS	-1.4468		-1.71307	-1.49768				-1.65092		-1.96057	-2.07394		-2.22473	-1.30386
WASF2														0.952352
WASHC1			-1.52571
WASHC2C						1.85678								1.66304
WASHC3			-2.27326	-1.00301				-1.87809					-2.30267	-1.05582
WASHC4				1.33728									2.17847
WASHC5	2.3184	1.31934			2.96663	2.31305		3.73682	2.08714			1.77572		2.32495
WASL						1.76044								1.83874
WBP11	1.295	0.641939		0.996264		0.892262			0.912258			1.18135		0.99484
WBP1L			-1.45536
WBP4	1.61813					1.21947								1.41736
WDFY1		1.39257
WDFY2					2.49575	2.36442		2.56905	2.62814	2.78994	2.74755	2.51098	2.92882
WDPCP		-1.47745	-1.85947							3.71156	3.865	3.76928
WDR1		0.813449												-1.02434
WDR11		-0.900595		-1.11138
WDR13			-1.57348
WDR20	1.92705		1.93642		1.80398	1.82552		2.39088	2.33517	2.6141	2.3222	2.51718	2.22649	2.22161
WDR26	2.06578	1.25313			2.7845	1.71644		2.59604	1.98942	2.37434	2.57213	2.08122	2.17588	2.06328
WDR33								1.54147	1.07912	1.5054		1.3483		0.97983
WDR36						1.69825								1.76907
WDR37	0.966749									2.37936		1.869		1.98347
WDR41		-0.970092	-3.9568
WDR43	1.49146					1.07803			1.20668	1.50749	1.39112	1.42424		1.12805
WDR44		1.12616
WDR45			-1.40223
WDR45B	1.57795			1.78404					1.27473			1.64453
WDR48	2.09243	1.58544			2.46566	2.05782	1.36386	2.37181	1.92261	2.17218	2.27305	2.16921	2.07413	2.11231
WDR61			-1.20828
WDR7											2.5347	3.05644
WDR70											1.98195
WDR74				1.6423					1.30747	2.1423
WDR75						1.27854			1.85588	2.25131				1.84399
WDR83OS			-1.00471		-1.6232	-0.8165	-2.08731	-1.15247		-1.38044		-1.16709	-1.34523	-0.772989
WDR86										3.0313
WHAMM	2.4346	1.78158	1.79034	1.978	2.98885	2.90831	2.70377	2.94247	2.61187	2.3076	2.73653	2.4677	2.47786	2.68145
WIPF2	1.99812				2.7093	2.62052		2.28847	2.13081	1.9564	1.78516	2.42361		2.19571
WIPI2	0.813726			0.619356		0.844123								1.01731
WNK1	1.41572					1.06271			1.88097	2.1385	2.33736	1.2241		1.74275
WNK2		-6.86357
WRN					2.32134	1.99227		2.69636	2.20465	2.21536	2.1412		2.39636	2.17163
WSB1	1.20441											1.21191	-1.21833
WTAP						1.33447		1.54718	1.46644	1.29856	1.29531	1.52071	1.33618	1.34492
WWC3		-3.03669
WWOX												4.05403
WWP1								-1.21692					-1.7782	-1.07665
WWP2									3.00853		2.85723	3.30547
WWTR1		-6.47476
XAF1			-2.33869		-3.41742				-1.52465	-3.10462			-2.30138	-2.19849
XBP1										-1.88558				-1.02039
XCL1												3.93094
XIAP				-1.62263
XIST			-1.05466					1.25525
XKR6					4.03619						4.0106		-2.93549	3.83694
XPA	-0.903063		-3.46059			-0.64912
XPC		-1.26107	-1.54883											0.913676
XPO1			-1.5052	-0.990973	-2.50898		-3.42666	-1.41145		-1.50635			-2.40522
XPO4					2.98286		1.59301	2.25292	2.29096	2.75753	2.48395	2.59912	2.79003	2.50969
XPO6	1.51123							1.58945	1.44541	2.07755	1.73374	1.87553
XPO7	1.77618		1.95916			2.24086		3.02199	3.04934					2.67915
XPR1	3.87512				3.79447				3.26593	3.85109	4.30375	3.95464
XRCC4			-3.1259
XRCC5		-0.83304	-1.5221		-2.37463		-1.04547		-1.46511	-1.38327	-1.96308		-1.54839
XRCC6					-2.50141			1.27108	0.789936			0.942177		0.968427
XRN1							2.76619	1.66979	1.91245	1.61676	1.65495	1.87753	1.57392
XRN2	0.709939				-2.52577	0.684973			0.811506				-1.45141	0.782497
XRRA1								2.49192				2.78638	2.47161
XYLT1														-1.35497
YAF2	2.15419				2.33308	1.67409		2.52455	2.10619	2.39875	2.50808	2.24767	2.24654	1.84192
YARS	2.7351	1.36763	1.69207	2.04199	3.04959	2.77567	2.89142	3.44674	2.74972	2.5213	3.42917	2.84792	2.88729	2.80715
YBX1								0.753339	0.627618	0.75691		0.769616		0.537152
YBX3				4.07982	5.75616	2.89006		4.61075	5.85812	4.98068	5.00988	5.03947	4.40145	1.34331
YEATS2				-1.0438		2.12718						3.37615	2.42178	3.06919
YEATS4														1.29181
YES1						3.49261		3.92952	3.849	3.68769	4.59325	3.96056	3.93659	3.77755
YIF1A			-1.88793
YIPF3		-1.0127	-1.31159
YIPF4	-0.582336			-0.692177		0.72732
YIPF5						1.35331			1.85091				2.46624	1.61459
YJU2	1.80375			1.31189		1.46852							1.96373	1.98397
YLPM1	1.49328		-3.51928			1.43641		2.61989	1.9929	1.88507	2.54648
YME1L1				1.68393		1.54226	2.72221	1.91412	1.84079	1.76524		1.73806	1.62258	1.65923
YOD1					5.73085				5.47147	4.81538	5.24635		5.14949
YPEL2			-1.03364					1.92631						1.51109
YPEL3	-1.00639			-1.09199		-1.14393		-1.36045	-1.49116	-1.43771	-1.76865	-1.16191	-1.68884	-1.2168
YPEL5	1.78136	1.2155		2.41624	2.02282			2.07661	2.24716		2.19953	2.38567	2.04881	2.647
YTHDC1	1.42036	1.26227		1.38031		0.984539		1.28602	1.06301	1.37677	1.37367	1.5326	1.01342	1.20671
YTHDC2		-0.845199			2.48058			1.57739	1.35983		1.74402			1.46009
YTHDF2			-3.07976	0.777927		0.688821								1.01388
YTHDF3	2.17709				2.41397	1.57514		2.19625	2.07409	2.83934	2.39488	2.58187		2.1728
YWHAB	-0.837998	-0.971784	-1.4518	-1.21928	-3.24988	-0.974465	-2.96269	-1.15139	-1.37202	-1.36645	-1.7313	-1.12221	-1.49907	-1.00084
YWHAE	1.19926			1.21121		0.958093			0.898713	1.32404		1.25024	0.993686	1.15087
YWHAG			-1.19114
YWHAH			-1.5819	-1.22983						-1.45797
YWHAQ	0.846231				-2.39261	1.31335							-1.34166
YWHAZ	0.873562				-2.16693	0.710246		0.807811						0.775936
YY1							-2.32837							0.573846
YY1AP1	1.89943	1.38476	1.7438	1.9657		1.92743		2.11423	2.05425	2.2324	2.1573	2.26355	2.0748	2.06249
Z93241.1	3.99977			3.01184				5.23194	4.71114	4.47626		5.85235
Z99127.4	3.36015			2.7954					2.47945		2.1515
ZAP70						0.593413
ZBED1		-2.37328
ZBED4				2.4489						2.87118		2.82564
ZBP1	-1.65443
ZBTB1	1.754				2.16817			2.1112	1.65043			2.01313	1.49368
ZBTB10	2.51556	2.20492		2.42931	4.1756	2.86865		3.29865	3.18128	3.11923	3.48138	3.26225	3.22329	2.93963
ZBTB11	1.41029		2.03911	1.21295		1.21011		1.79486	1.44406	1.70365	1.42852	2.06673	1.79777	1.60935
ZBTB16						-3.70642					4.77155
ZBTB20							-3.88369
ZBTB21	2.71756			2.91286	3.27555	2.80139		3.37865	2.85394	2.91105	2.91921	2.33051	2.8637	2.71943
ZBTB24						0.878282								0.952612
ZBTB38				-1.19031		-2.39434			-1.68133	-2.60087		-2.57742	-3.00532	-2.60363
ZBTB4				1.23069		1.43573
ZBTB43			2.07247	1.9794		2.05686	1.75189		2.65628	2.35061	2.56223	1.9582	2.34504
ZBTB44	1.1451			-1.01139						-1.46443				1.02941
ZBTB5	2.56855
ZBTB7A	-1.08786
ZBTB7B			-1.9199
ZBTB8OS	-1.03376	-1.06275	-1.98208	-0.678209		-0.549216				-2.3005			-2.31687
ZC2HC1A			-2.67544
ZC3H12A				2.97464					3.84561	3.3074	2.6169	3.63472
ZC3H12D					2.75761	2.55186			2.30924		2.85261	2.1563	2.60368	3.56439
ZC3H13				-0.655086						-1.43572
ZC3H15	1.27489	0.644629		0.90318		0.884696		1.21301	0.988313	1.17175		1.00636		1.0079
ZC3H18	1.00142					1.05643			1.14589	1.73682		1.94221		1.02273
ZC3H6				-1.87417
ZC3H7A	1.6063			1.4276		1.60472		1.86435	1.62274	1.76051	1.58518	1.65913	1.91174	1.70622
ZC3H8								-1.53683		-1.7645		-1.55955	-2.21614
ZC3HAV1					2.31063			1.67538	1.28109	2.30388	1.94804	2.16975
ZCCHC10	1.26279	0.858315	1.14222	1.25244		1.10638			1.53476	1.44579			1.58391	1.36091
ZCCHC14						2.37309								2.61874
ZCCHC17				-0.725808
ZCCHC2						1.4422			1.99794	2.04585		2.05503
ZCCHC7												1.96808
ZCCHC8	0.788033			1.34022		0.996607			2.1903			2.3788
ZCRB1	-0.987746	-0.860986	-1.54241	-0.907544		0.744627								1.08105
ZDBF2	2.18995					1.98772			3.30376	3.55332	4.07313	3.43917	2.87386	2.64065
ZDHHC1			-2.0584
ZDHHC12		-2.07444	-1.661
ZDHHC14	-2.57714
ZDHHC17				-0.957853	2.27479			1.95029	2.14352			2.13027		2.02122
ZDHHC18				1.39136					1.65473		1.61838		1.69191
ZDHHC20					2.51583			3.0431	2.34345	2.79653	2.34082	2.57042
ZDHHC21	-1.03664
ZDHHC3				0.987594
ZDHHC6						1.33689			1.06798					1.43098
ZDHHC7										2.42458		2.57725
ZEB1					4.00265	3.69935		4.42273	3.96002		4.62857	4.1901	3.96234	3.90411
ZEB2					4.84666				3.77768	3.8261
ZER1								3.56902	2.15908
ZFAND1						-0.648879								-1.46987
ZFAND2A	1.6757	1.60491		1.24409	2.15346	2.03604	-4.29317	2.32521	1.93061	1.98037		2.09541	1.49534	2.08259
ZFAND2B		-2.83292	-2.2488
ZFAND3					3.82059	2.92418		3.37583	3.40997		3.54556	3.61465	3.3488	3.05969
ZFAND5	1.3875			1.48716		1.32411		2.28084	1.29427	1.45935		1.92142	1.9893	1.35394
ZFAND6					1.89734	1.35662		1.90226	1.64824	1.89301	1.90012	1.8495		1.57739
ZFAS1							-3.25339	-0.869332			-1.60335		-0.964964
ZFC3H1	1.3169					1.19894		1.79621	1.46736	1.66057	1.68919	1.72358	1.64697	1.23273
ZFP30	3.45393
ZFP36								-0.958245				1.95465
ZFP36L1											-1.84572			1.34116
ZFP36L2			-1.80342		-1.86038						-1.64458	-1.44582
ZFP91	1.44139	0.907824		1.06811		0.987317			1.55378	1.78354		1.49445	1.9057	1.12753
ZFPM1									1.60635	2.13521		2.40683
ZFR	1.50046				2.49413	1.61784		2.17205	1.71397	1.76485	1.68063	2.04378	2.01471	1.71859
ZFX	1.48031								1.29223					1.18422
ZFY	2.56223		1.78606	2.44323		1.55117						2.48686		1.67551
ZFYVE21			-2.25078
ZFYVE27	1.44485					1.56985			1.93647		2.09989
ZFYVE28									2.68252	2.97665	1.91627	2.99445	2.46343
ZGPAT		0.661356
ZHX2							2.39998	4.35481	3.18909		4.01836		3.6437
ZKSCAN1	0.565928
ZMAT2	-1.04617	-1.02426	-1.11199	-0.994346		-0.851974
ZMAT5			-2.26555
ZMIZ2		-2.36795
ZMPSTE24		-2.5529
ZMYM2					2.12907			1.9266	1.61732			2.03901		1.48004
ZMYM4			-2.65049
ZMYM5	0.847471			1.12136		1.01127								1.58877
ZMYM6		-0.913209
ZMYND11													-1.92946
ZMYND8		-2.36392	-2.64782
ZNF10				4.18844					2.23756			4.5246	3.47929
ZNF106	-1.27591
ZNF107				0.983609										1.54066
ZNF124	1.20393													2.01031
ZNF131					1.73185	1.10975			1.40478		1.44937		1.27689	1.20588
ZNF136	1.79979	0.993074		1.60046		1.8941					2.21764	2.31114	1.52524	2.30643
ZNF14						1.97614				2.41567	3.52186	3.08619	2.49785	2.63664
ZNF141						-0.822445
ZNF143		1.91314				1.4214
ZNF148								1.89769	1.68746	1.86993				1.60612
ZNF160						1.25912
ZNF207	0.746418					0.613653			0.670892					0.696262
ZNF22										-2.24745
ZNF224												-2.15297
ZNF24		-1.48274	-2.4709
ZNF254	1.60332					1.39133								1.62902
ZNF26						1.5747
ZNF266	0.812835					1.57634
ZNF267	1.74697			1.61525		2.21375		2.40678	2.19588	2.18764	2.40515	1.83778	2.28447	2.23007
ZNF280D		-1.05532	-1.98938							-1.84109
ZNF286A		-5.80568
ZNF292	1.56959				2.29027	1.54426	1.76627	2.06961	1.62028	1.80385		1.84294		1.5698
ZNF295-AS1								5.32745
ZNF302	-1.67557			-2.16211		-1.0878		-1.58681	-2.36509	-2.54266		-2.99051	-1.95257	-1.25022
ZNF326	1.38158	1.06063			2.27817	1.53888		1.9516	1.75883	1.87025	1.94595	1.66715	1.75727	1.65782
ZNF331					3.25691
ZNF335	2.64149			2.06402	2.9167	2.65598		3.54303	2.4013	2.49504	2.18136	2.39655	2.23274	2.92089
ZNF33A		-0.975523								-1.44933	1.59786
ZNF350	1.34058								2.21856					2.17676
ZNF37A						1.47414
ZNF394	1.32612	1.21601	1.58673		1.81422			1.84512	1.39372	1.4851	1.6789	1.86816	1.26406	1.29113
ZNF407					2.90104				2.5433		2.83695	2.76019
ZNF410	2.18041		1.44004			1.83594		2.57065	2.15332	2.59715	2.70853	2.28876	1.90074	2.42097
ZNF428	-1.11353			-0.954329
ZNF43	1.69312
ZNF430	1.04901								1.03599				1.12183	1.08904
ZNF431	0.889439					0.867313								1.28201
ZNF433-AS1	1.98097	1.93698		1.64919		1.14964				1.99251				1.32277
ZNF438					5.54532
ZNF439	-2.03315
ZNF44		1.44032		1.33026
ZNF445		-2.13232
ZNF451	1.42001				2.05261	1.35216		1.97092	1.54792	1.76839	1.8614	1.78326	1.76419	1.38299
ZNF451-AS1					4.71397			6.41619			6.08245
ZNF461												4.92331
ZNF462													4.46437
ZNF480	0.737528
ZNF483						2.30392		2.58207	2.13346
ZNF484									2.20776
ZNF490				1.13691	3.40193				3.75393
ZNF503		2.6164
ZNF506														1.08489
ZNF507						1.14684
ZNF511			-1.9898
ZNF516	1.72339					3.0045
ZNF518A			-1.98874
ZNF524		-1.21232	-2.29555
ZNF529	2.26472			2.214	3.75605	1.53598		1.78149	2.27355		3.12061		2.7849	1.80098
ZNF563						2.27362
ZNF565										3.71953		5.31409	3.93728
ZNF577		-3.86226
ZNF586	1.74958	2.63117				1.72404			2.17522	2.52867				2.60766
ZNF592					2.68415				2.70986
ZNF608	3.19222
ZNF611									2.61521					2.4911
ZNF622				1.20901		1.19938			1.06695			1.91053		1.28622
ZNF639	1.36734					1.33172			1.34148		1.83889			1.66973
ZNF644					2.39242	1.90139	1.78551	2.07147	1.93511	2.26226	2.30261	2.12817	2.10798	2.18491
ZNF652			-2.2627
ZNF654	2.64514	1.30004				1.84182			2.21786		2.19996	2.34894	2.5953	2.25683
ZNF655		-0.63473		0.663484
ZNF665		-6.97476
ZNF669	2.28031
ZNF682						1.36376								1.98178
ZNF688			-1.74576
ZNF704						4.66382	1.49547		5.7174				4.95784
ZNF706		-1.32115	-2.09784		-3.40735			-1.2154	-1.01111	-1.76158	-3.33213	-1.31896	-2.18084
ZNF708									1.47376	1.86215				1.27462
ZNF718				-2.40238
ZNF721	0.956416			0.808592										0.85598
ZNF737	0.828073
ZNF770		-1.47757
ZNF786												3.87894
ZNF787			-3.63961
ZNF789						0.941719						3.98025		3.36939
ZNF791	1.65583	1.6239		1.4187		1.71352		1.45968	2.15591	1.89734	2.0825	2.07857		1.46086
ZNF800						0.870356								1.10909
ZNF814	1.04699					2.00945
ZNF821	2.58785
ZNF827	2.58741			1.98206		2.05596		2.73403	2.85076	2.92738			3.07148	2.19957
ZNF83										-2.01401			-1.57551
ZNF830						0.947998
ZNF831									1.50619
ZNF862						-1.31524						-1.71189	-2.52402	-2.05635
ZNF91						0.9147
ZNF92				1.19166		1.09717			1.18541
ZNFX1	2.07763			2.40734		1.84471		2.63268	1.97323	2.54071	2.34597	2.42885	2.75363	2.38691
ZNHIT1	-1.32077	-0.932145	-1.34307	-1.00073		-0.992065		-1.59438		-1.90698	-1.35385		-1.57787	-1.26103
ZNHIT3	-0.949917	-1.4055	-1.40621				-1.62641			-1.75257			-2.68032	-1.08696
ZNHIT6						0.976898
ZNRD1	-0.882199		-2.05792				-3.05434			-2.16022			-2.36863
ZNRD2				1.03098		1.7821		2.13726
ZNRF1		-2.26086
ZNRF2									2.68083			2.62143
ZRANB1		1.34374	2.13672			2.16755				2.47974		2.67263
ZRANB2	-0.5353		-1.36		-2.851	-0.537185	-2.50549	-0.721054		-2.35635	-3.4956		-1.86506	-0.556968
ZRSR2		-0.991524	-1.91707			-0.875446
ZSCAN16-AS1			-1.42576
ZSWIM6					4.46908				3.25221		4.7208		4.04079
ZSWIM7		-0.980661	-2.0423			-1.22947								-1.30149
ZXDC					3.01362			3.905	2.2401	2.26112	2.55432	2.47977
ZYG11B		-0.972313
ZYX			-1.82958
ZZEF1					2.56784				2.04692	1.91739	1.7951	1.81879	1.62395

### Sheet: sTable2
gene	B cells, naive	Monocytes, CD14+	Monocytes, CD16+	NK cells	T cells, CD4+, memory TREG	T cells, CD4+, naive	T cells, CD4+, naive, stimulated	T cells, CD4+, naive TREG	T cells, CD4+, TFH	T cells, CD4+, Th1_17	T cells, CD4+, Th17	T cells, CD4+, Th1	T cells, CD4+, Th2	T cells, CD8+, naive	T cells, CD8+, naive, stimulated
ABCF1	1.38559		-1.44864			1.0486		1.59375	1.4904		1.347	1.81055	1.31419	1.08021
ABHD18		-1.97236	-3.4019					3.36635				3.35966	2.88214	2.32424
ABLIM1		-4.29187			2.92183			2.18251					2.15636
AC007384.1		-2.33492		2.79525	2.76351					3.56045
AC008937.2			-2.80961								6.22606
AC010609.1				-1.02576	7.17927		2.22351	5.6096		7.59183	7.35939	8.3068	6.78503
AC114760.2	-1.34069		-3.34902		3.55522				2.31782
AC245014.3	2.76725	-3.16708		2.75856	6.1032			5.26174	4.2456			3.73456		4.37174
AC253572.2		-2.18624		3.34023		2.71141		4.84809	4.17551			3.91772
ACACA		-2.15138				2.57216			3.3339	4.03123	3.98921	3.64114	2.48605	3.10294
ACAP2													-1.2998	1.29962
ACBD3			-3.41973			1.14023			1.65544	1.79078	1.76326	1.62649		1.41177
ACBD5		-0.696384												1.23948
ACTR10				-0.9303		1.25782
ACTR2						0.512135			0.549812	-1.34036	-2.36874		-1.86721	0.545828
ADAM10								1.51535					-1.50389	1.44985
ADAR	1.09742					0.806214		1.34326	1.28886				-1.63479	1.01336
ADARB2	6.30166			-4.72859
ADD1				-0.637036		0.765388
AFAP1		-4.84892				3.18051				3.32484
AGPAT5		-3.89828					-2.28189					2.23141	2.12638
AIMP1		-0.57052	-2.33273		-2.5513				0.837206					0.747954
AKAP9			-1.8108			0.788269				1.04161		0.879261
AL109930.1								4.13074					-4.09536
AL139246.5	2.46879		-2.87956	1.55696
AL157402.2			-1.67456						7.2738
AL360012.1	4.06989	-2.3288		3.37111				5.14886				4.23799
ALG5			-3.95603			0.943791
ANKRD10				0.99572									-1.23761
ANKRD13C	-0.862745			-1.4082	3.07519				2.72858		3.4775	2.8678	2.52048
ANKUB1				-1.80285								7.47848		-1.4055
ANXA11	-0.676325		1.23501		-3.40768									-0.60646
AP000787.1					3.8597					-1.88214	-2.20273	-1.94829
AP2A1			-0.969503	0.781758
AP3S1		0.746831	-3.12767	0.954972
API5		-0.934547							1.06174					1.24185
APOL3		-1.98359	-2.74607	1.52135		1.32649				1.69349	1.88857			1.46809
APOL6			-1.76223			1.01603	2.39873		1.25932	1.3399		1.4235		0.9495
ARFGAP2		1.02181	-1.4699			0.860356
ARHGAP12				-1.43121	2.86331	-0.601353
ARHGAP32		-2.11846				4.30225
ARHGAP4			-1.50155						1.05585	1.60344		1.54925	1.26271
ARHGAP5	-1.00289						-1.71337		0.817964
ARHGDIA									0.943955	-2.62669
ARID5B			-2.04098				1.49898
ARL4C					-2.97907		3.32098	-1.32393
ARL6IP1	0.771581			-0.813926										-0.689092
ARPP19	1.50804	0.615108	-1.85265	0.682956		1.14922		1.5125	1.19687	1.23066				1.27
ARRDC2		1.4262		1.28002			-2.15915		2.10572	2.01251	2.48484		2.08158
ARRDC3		1.74206		-1.00795			-3.72197							-1.65123
ASB3			-2.38833		3.08237	2.59583		2.99429	2.83411	2.73643	2.86221	3.19719	2.80017	2.97607
ASB8			-3.16987			0.845254
ASCC3			-1.6789					2.87017	1.62446				-1.33918
ASTL		-5.60675						7.01092
ASXL2	1.68199							-1.64969		-1.75433			-2.25845
ATE1													-1.53732	1.5664
ATF4		1.1537	1.27304	1.05054		1.00585	-2.38799	1.25902	1.09652					1.02141
ATF7IP2	1.57034				-2.88212			1.8615	1.50797					1.00696
ATG12			-1.87282			0.65012							-1.72723
ATG3	0.684274		-1.55488
ATG7										3.65732		3.33277	-2.76674
ATP2B1						1.23052			1.36599	1.65066			-1.20782
ATP5F1C	-1.32313	-0.817765	-1.55967	-0.930257						-2.81925			-2.45174	0.511369
ATP5PB			-1.15108						1.47463					1.11084
ATP6V1E1	0.836473	-0.675046	-1.3643			0.927313								1.3548
ATP8A1		-1.42677			3.50063		1.57626	3.46998			3.84345
ATXN1	-2.70711					3.17096	3.41115	3.64779	2.82265					3.44215
ATXN10			-1.3626										-1.26208	1.19372
BATF				-1.55257					2.15493
BBS9	-1.8151				-2.52499						3.50269	4.08222
BCAS2	1.40107		-2.25265	1.46707		1.43802	-2.74028	2.01583	1.6996	1.4012		1.56713		1.41253
BCL2L1		-2.14758	2.5573	2.22971	4.77914			4.57395	6.37557	4.85639	4.62173	2.82087	5.56823
BCL6			-2.41092	3.64857						4.24807
BCL9L						-1.27516				1.25967
BECN1			-1.64044			0.723009
BIN1		1.62044						-1.76058	-2.90207	-2.11728	-3.53785		-2.08822	-1.21316
BIRC3				1.84896	-3.3059	0.933919		1.60149	1.05856					1.65588
BLOC1S2	-1.32494		-0.985375	0.640905		0.69794
BLOC1S6	-1.00613		-1.10367	0.719688		0.628041
BMPR2	2.30353		-1.72127		3.34403					3.22102
BORCS5		-3.05105									1.31784			-1.73463
BORCS7	-1.27139	-0.983078				0.869292
BPTF		-1.03575	-1.5425									1.03244	-0.887642
BRD1	1.3089	1.16372	-3.00842	2.22976					1.77473	2.02817	1.82162	2.05435		1.62553
BRD2					-2.7553					1.17747
BRD7			-2.42418						0.929575		-3.42583	1.18769
BRI3			-1.37437	0.660741	-3.81602								-1.8255	0.814256
BTBD11		-1.90447			3.9392			4.54335	5.74004		4.89283	5.27886	5.72825
BTF3L4			-1.25168			0.624477
BUD23			-3.59609						1.00109			1.26085		0.936203
BUD31			-1.74842			1.14563	-2.97564	1.53047	1.18964	1.21851		1.33366		1.12857
BZW1	1.24874				-3.00568	0.820153		1.56079	0.838273					0.999642
C17orf49			-2.72492			0.99142			1.05133			1.2473		0.990691
C1D		0.453258	-0.872834			0.859723								0.778246
C1GALT1				-1.20875		0.863083								1.03341
C1orf112					4.20261	-2.37469
C1orf43			-1.19784			0.572435							-1.8284	0.818421
C22orf34		-3.06127				1.42589				2.96949	4.23483
C2orf88		-4.86751	5.20003
C3orf38			-1.51621			1.25601
C5orf24		-0.785158				1.42664
C5orf56						1.03772							-2.3825	1.00903
C6orf62	0.591495			-0.757088
C9orf78	-0.55203		-0.75336					1.30823		1.05232		0.809424	1.21416
CAAP1	1.74116		-3.38003	-1.18032		1.98217			1.62733
CAB39													-1.10941	1.34108
CAMK2D			-1.87985		3.16967
CAMLG			-2.15447						0.748441		-2.90687			0.646459
CAPG		-1.47108								2.97051
CAPRIN1				-0.410362		0.766693								0.922652
CAPZA2	0.921144		-0.993065	1.07495		0.90273		1.31732	1.14974					1.10725
CASP3		-3.22	-1.45938			1.98234			2.74024					1.99991
CASP8			-1.61922			0.960075	3.0906	1.82757	1.17298					1.15123
CAST					-2.25787	1.2389	1.2264	1.53698	0.94192			0.905625		1.81852
CAT	-1.96126		-1.53397		3.11429								2.9445
CBL													-1.37172	1.10008
CCDC167									1.83338		-3.42069	-2.21934	-2.59942
CCDC174	1.17374			0.849936		0.9387	-2.72658							1.34899
CCDC28A			-1.49511			1.04401								0.939407
CCDC57			-2.15246						1.00169					0.985433
CCDC59	1.10614	0.918474	1.25968			1.11337	-2.51268	1.76812	1.32628	1.20806		1.32183		1.13688
CCDC82	1.08569	-0.869978	-2.75656	-0.918479					-1.70705
CCDC88B			-2.57074	1.06082
CCDC93						1.28706	-3.1753	2.72455	2.12087	2.47976	2.19463	2.45747	1.89737	1.96136
CCNG2		-1.90893	-1.63262							2.82409
CCNI		-0.465228	-0.876177		-2.00255		1.04255			-0.866503
CCNT1	1.7298	-1.10557		2.05503	2.34933			1.81308	1.98232	2.57544	1.88376	2.60425	1.86342	1.85789
CCSAP			-1.67299					3.04244		2.88726
CCT2			-1.66124											0.641638
CCT4			-1.08629			0.589847				-1.72328		0.848532		0.644792
CCZ1		-0.522675	-1.45327			1.31261
CCZ1B			-1.44864			1.82521								2.52504
CD74						1.06165			1.55939			1.99087	-1.37606
CD8B				1.66637										-1.25317
CD99	-0.984974			-0.952068	-2.68884		1.68228			-1.57364	-2.21525		-1.38809
CDC40	-0.625135		-1.45601	0.710314										0.729369
CDC42			-0.820731			0.882983	0.930352	1.15833	0.951322			0.950986		0.915793
CDC5L	0.801308		-1.1516	0.71129		0.668329
CDK6	2.78687		-1.5742						1.78275		1.7809
CDV3									0.651914	-1.35694				0.556712
CEBPG	1.72945		-1.95052			2.24892								2.44899
CEBPZ	0.853	-0.667941	-1.18449				-2.23124		0.873239	1.46088		1.37709		0.876528
CENPP			-1.66001						5.49233
CEP192	-0.795767			-1.34009				3.43876
CEP57				-0.63646			-2.64813			-1.37208	-2.993			0.767712
CFLAR					-2.60625	0.863552								0.668438
CHD4	1.22046		-2.60198	0.902005		1.03526				1.29122	1.9965			1.0627
CHI3L2	-2.50502			-3.8573		1.52057
CHMP2B	0.894954		-1.38568			0.92969
CHMP3		-0.660073	-0.889811	-0.661852									-1.41149	0.730675
CHMP7	-0.98956													0.94378
CHORDC1	1.68411			1.26697			-2.7016					1.69544
CHRAC1	0.889575		-1.69554			1.37407				1.32837
CIRBP			-1.67084		-2.77398			1.05162
CISD2		-1.61801		1.31269									1.49182
CITED4					4.13335			-1.60914	2.69007					-2.03041
CKAP2			-1.31412					2.42591
CLCN3	1.18832									-1.66369
CLDND1	1.14183					1.083				-2.11235	-1.95789		-2.28657	0.984223
CLEC2B			-1.79143					1.65755	1.50551
CLK1	1.40379			1.32341		1.00346	-2.35226	1.65335	1.35937	1.39733		1.61116		1.13127
CLN5			-1.09168			0.737336
CLN8	-2.60905		1.70611
CLTB		-1.01688	-1.61133			0.755966
CNIH4			-1.77183											1.54736
CNST	1.35157	-1.55623			2.48362			2.4203	1.65843	1.90339	1.77365	1.47838	1.69575	1.66039
COA1		-1.46244	-2.2702					2.23086		1.98407	2.07067	1.96104	1.85255
COMMD1			-1.45787						1.6459
COMMD3	-1.54827	-1.48586	-2.16174	-1.35467		0.780507				-2.24515			-1.74763
COPB1		-0.84225	-1.38933						1.31545
COPB2	0.745324	-1.06077	-1.71707
CORO1B		-1.58097	-1.68915					2.73007		1.60576		1.43624
COTL1				1.3742		0.997042					-2.86819		-1.89912
CRBN	-0.629994				-2.70621	0.511257		0.981113						0.556569
CREB1			-1.63262						1.27389					1.32533
CRIM1	3.13129	-4.61195
CSNK1G2	0.612879	-0.828258	-1.87343			0.630094
CSNK2A1				-0.61095		0.802582								0.67988
CTCF	-0.598237												-1.11896	0.958793
CWC15			-1.07592			0.691296							-2.10954	0.769682
CXorf38	0.996093		-1.44235	-0.608624
CXXC5	-1.19615		2.96107
CYLD	1.44587				-3.09995	0.829444						0.876781		0.785915
CYP20A1			-1.82887						1.27099			1.65898
CYTH4				-1.45298		1.31053
DAP	1.6896	-0.891111
DAZAP1	0.830804	-0.603196	-1.24412			0.794378			1.38916			1.89653	1.62351	0.869047
DAZAP2	0.990374				-2.2373				1.04313	1.0703		1.32078	-0.918624	0.527071
DCAF12		-2.06272			5.17405			4.8987	6.00875	5.50316	5.54339		5.42913
DDB1	1.53187	-1.1255				1.20872			1.48934	1.87482				1.21078
DDIT4							-2.12221		2.69234			2.97911	2.14168	-1.27866
DDX10		-3.13702				1.73368
DDX24			-1.71259		-3.07544		-3.04305	1.29703				0.932406		0.840122
DDX27	0.812423	-0.809841	-2.40862	0.786311
DDX5					-2.95012			0.848799
DDX58		-2.98212	-2.65335						-0.896608	3.0343
DEF6		-0.868909											-1.4639	0.909311
DENND1B	-0.900992				3.13391			3.18352	2.73545	3.23944	2.75158	2.7593		2.68107
DENND6A	-0.873021						2.21538	2.08105	1.67427		2.38967		2.1816
DERL1	0.956402	0.700748	-1.88176	0.778068
DESI2		1.32339	-4.1206
DGLUCY	1.30335	-1.6817	-1.61923	0.712272
DHRSX					3.3988	-1.01135					3.16284
DHX36	1.15634		-1.08504							1.47242				0.849359
DICER1			-1.50671	-0.864617				2.39025						1.30799
DIP2A		-1.34501										1.57578		1.53997
DIPK2A			-2.53274	1.84734
DLEU1			-2.07093			2.02596		2.9983	2.52987		2.96908
DMTN		-4.0026	3.48022		6.34489			6.85644	6.44765	5.70209	5.55418		5.46279
DMXL1		-1.9516				-0.564834						2.65485
DNAJA1							-3.38524	1.46162	1.38829	1.66604		1.6517		1.49198
DNAJB1	2.31328	1.59568	2.02241	1.20981			-3.34648
DNAJB6		0.99906	0.928017			1.08451	-2.86851	1.35492	1.4668	1.71583	1.75626	1.61712	1.53146	1.09754
DNAJB9	1.59216			1.62694		1.43905	-2.03019			1.81403		3.03928
DNAJC2		0.986142	-2.93328			1.07039			1.29416	1.4823		1.62317		1.1405
DNAJC21	0.469547	-0.488007	-1.07932				-3.27049
DNMT1	1.30623	-2.53277	-1.3954			-1.02697		-1.4209					-2.18073	-1.27416
DOCK9								-1.74008				3.03968
DOK2			-2.19287			2.51898		2.14004	2.79814			2.4653
DPP4						1.20265				-2.18087
DPYD-AS1		-1.39233		-1.83618									6.39443
DR1	1.11832		-1.26218	0.78426		0.752133
DSTYK				-0.96674		2.39419			2.21075
DTNB		-3.80587			3.74211				3.36561		3.44304	3.86545
DUSP2	3.45289	-2.62039					-3.69811				2.95242		3.194
DYNC1LI1	0.724541		-1.76221	1.07922
DYNLT1	1.79991	-0.966861							1.33535		1.2414		1.57549
DYNLT3		-2.81346				0.910919				-2.8121
E2F3	2.52022		2.31235	-1.68273		-2.04621
EAPP					-2.56036	0.990734		1.33905	1.11729		-1.89229			1.0421
EEF1D	-0.774148		-1.20399		-1.97891		0.961038	-0.851533		-0.944727	-1.2177	-0.785638	-0.916725
EEF2					-2.29895		1.25064							0.54695
EFHD2	1.36797		-2.0692									1.47449
EIF1AX			-1.09575	0.705393			-2.36744						-1.44351	0.711233
EIF1AY	-1.20758	-1.50589	-1.67377		2.53541
EIF2AK4	1.72438	-0.826488
EIF2S3					-3.141								-2.03555	0.382903
EIF3M			-1.83089		-2.91837					-1.99845	-2.80848		-2.1563	0.534754
EIF4E2		-0.835298	-1.33113			1.0261
EIF4E3			2.13508	-1.32228					1.16995
EIF4G1			-1.5047	0.70946
EIF4G2					-2.41099	0.664381			0.940755	-0.873905				0.674713
EIF5A			-0.904687			1.11348		1.55417	1.33077	1.33349		1.39305		1.06494
ELOC		0.653586			-3.15304	0.605954								0.626041
EMC10		-1.09482		0.58291		0.867398			0.894462
EMC7		-0.671846	-1.28809			0.789951
ENSA	0.515974		-1.04557			0.794717			0.869252					0.923859
EPB41L4A-AS1				0.927596				-1.29644						-0.718422
EPSTI1					-2.9564								-1.61499	2.96585
ERAP2	0.726398	-1.12607	-1.82225
ERCC6L2	1.6271	-1.07424
ERGIC3		-0.750672				0.836
ERLEC1		-2.78808	-2.58645											0.826756
ERN1						1.7436							-2.31716
ESR2				-1.91124	3.94079					4.57797	4.52155	4.89977
EXOC6B	-2.04376								3.80679		4.40573	4.41318
FAAH2				-4.55853										5.77169
FABP5	-5.28285	-4.26829							2.33954			3.46228
FAM102A	1.94988			-3.62233			1.72881	1.73525			-1.89369		-1.35689	1.35016
FAM117B		-2.05628			4.10424			2.7853	2.69917	3.43382	3.72522	3.58602	2.70578	2.74104
FAM177A1		-0.753424						2.34996	1.91337	2.2485	2.34827		2.11008
FAM32A			-1.03857			0.755858								0.949177
FAS			-5.11563						1.4588		1.87866
FBL		-0.88482	-1.17998							-1.79325				0.619703
FBXO38			-2.13831			2.19515
FBXO42	1.79802			-1.13559		1.57676			2.49273					2.35379
FCGRT			-1.42249											1.20633
FDFT1			-2.02283					-1.30308		-1.46629				1.22595
FGD3										1.25995			-1.58836
FHIT	3.75521		-2.02832							5.04706			-1.76088	1.72697
FKBP1A				-1.07078					0.767782
FKBP8	-0.971416				2.6014			1.64206	1.91664		2.35702			-0.850495
FLT3		1.66033	-3.81631
FNBP4	0.97331				-2.31914	0.884645		1.27989	1.03001	1.3854		1.18253		1.18968
FXR1		0.622327				0.708962	-3.44561	1.11764	0.73674	1.07875				0.635073
G3BP2	1.22454		-2.99542			1.43635		1.72322	1.47049			1.46962	1.50868	1.73503
GABARAPL2	-1.03441				1.93772			-0.662619				-1.23669
GADD45A		-3.48214				3.12667		3.5508	3.30173	2.26027	2.8783	3.58543	3.16429
GADD45B			-2.40147			1.30115						1.77308
GALNT10			-1.55041											3.10955
GBP2	-3.68096						2.99958	-0.796053					-1.95579
GBP4			-2.18302			2.05684
GIGYF2													-1.33126	1.71415
GK			-5.20341		4.0862
GLO1	-1.02142			-1.76754		0.822401				-1.60022
GLRX5	-1.24462				3.02132	-0.976156							2.66741	-0.883289
GLS	1.03365				-1.71146				1.01301			1.09513
GLUL			-1.22746		4.82445				4.10985		3.335		3.58555
GMPR		-3.57404	3.52245	5.27855	6.20949			6.34775	6.26408	6.64423	7.21074	5.45147	6.23131
GNAS			-0.846073			0.603443	-2.11028	0.653768	0.789469	0.867426		0.992702
GNB2	-1.23386		-1.05439								-2.14448			0.797144
GOLGA7			-1.27629	-1.01206	-2.73866	0.696554
GOLT1B		0.798274	-3.8667	1.1564		1.49285			1.60641			1.83189		1.68317
GP6	4.13039	-5.24561		4.80911		4.88139				4.54718	4.38856	3.17763	4.51679	3.86928
GPATCH2L				-1.17263		0.852462
GPHN		-2.30663							4.64562			4.42684
GPR155		-2.68178	-2.26878						-1.32918		-2.12785		-2.90395	1.10509
GRIPAP1	0.831744	-0.77368
GTDC1	-0.803889		2.44223							3.03192		2.61311		2.95379
GTF2I			1.61768	-0.733169										0.859537
H2AFV	-0.728657		-1.83966			0.738202	-2.00948		0.863613		-2.75661			0.748346
H2AFY	-0.701217					0.60732								0.647048
HADHB	-0.979523		-2.26503	0.934375		-0.772612
HAGH		-2.15056			1.988	-1.03547								-1.12885
HDAC7	1.90351	-0.978924
HDGF		-0.882095		1.32466
HDLBP			-1.20797			1.18511
HELB				1.83368		0.991262			1.82686	1.80753		1.48969	-2.03322	1.00464
HEMGN		-3.56865			8.44082			5.48832	6.58281	6.90763	7.90519		6.40444
HERC3	-1.45667			-1.35969					1.89408			3.18516
HERC5		-5.50134				4.44785			-1.20959	4.73227
HGSNAT	-0.912226	-1.24159							2.44265			2.55403
HIPK1	2.21367		-1.02329	1.65012		1.73807	1.61899	2.10735	1.949	1.9628	2.07891	2.29188	2.27613	2.13854
HLA-DPA1					-3.8477							2.19083		-2.36655
HLA-DQB1					-3.57257							2.34549
HLA-DRA	-0.894101			0.70476	-3.26594
HLA-DRB1					-3.72367							3.02199
HMGCS1		-1.35466		2.1816		2.31256			2.23406	3.4636		3.09332	2.44075	2.68216
HNRNPA0					-2.34913				0.83549					0.83004
HNRNPA3	0.607788		-1.27121		-2.0838						-2.27712			0.626133
HNRNPD	0.82242				-2.6223	0.708907				0.726792				0.855035
HNRNPH2		-0.659708	-1.17661	0.968301
HNRNPH3					-2.38394							1.07809		0.676305
HNRNPR				-0.579549		0.44836								0.475212
HNRNPU			-1.38342		-2.32403		-2.55575		0.9979
HNRNPUL1	0.97192								1.05227		-2.90623	1.20773	-1.29811
HOOK2	2.14834	-1.89308	-1.87041	1.20006			-2.41324	2.38486	2.18661			2.49633		1.90406
HSP90AA1	0.910921					0.878089	-4.41372	1.1543				1.13609		0.871391
HSP90AB1			-1.24363				-3.48619					0.979945
HSPA4		-1.1043	-1.46631			0.946562			1.18765					1.05091
HSPH1	1.20327	-3.21976		1.65639		1.35031	-4.62311		1.52675	1.81815		2.37883		1.51111
ICAM3			-1.80814	-1.11915			2.33318
ID2			-1.18175					2.56856
IDH2	-1.57068	-1.52956	-1.40108	-0.962721		1.11763								1.0616
IDH3B		-0.677533	-1.40886			0.891961
IDS									1.33819	1.45802		1.55651	-1.6612
IER2					-2.31019		-4.21978					1.61267
IER5	1.53201			2.57339	2.47368	2.8273	-2.79161	3.17765	2.4268	2.35799	2.43752	2.74569	2.2793	2.53286
IFI27			-6.4012		7.37881
IFIT1										7.12139			-4.72743
IFIT3		-3.38386	-2.21969			7.67231				7.82174		6.49154	6.07783
IFNAR1	-0.61005		-2.94932			0.801796							-2.33328	0.976529
IFT20			-1.37327			0.976312
IKZF3						1.11048			1.42327	-1.55401		1.15936	-2.0187	1.02062
IL27RA		-1.62437		0.996065										0.936093
IL4I1			-5.87992							3.83106	3.74671
ILF2			-1.26837											0.896456
IMMT		-0.709407												1.24551
INPP5F	-2.71241				3.63501
INTS9	3.49618	-1.45016
IQCB1	1.5237	-1.08461			2.90355	1.90057		2.14025	2.21745	2.37017	2.60221	2.57208	2.15505	2.01766
IQGAP1					-2.33433	0.946959		1.50221	0.833886		-2.8801	1.26883		1.22107
ITGB2-AS1			-2.29191						3.0793
ITGB3		-4.16365	6.1248
ITK		-4.76651					2.62888			1.67049
JOSD1	1.88734	-1.12271		1.40636			-2.59785	2.47928	1.60784	1.99826	1.54097	2.05036	2.10533	1.52127
KHDRBS1					-2.90758									0.641259
KIAA1143	0.863115	-0.843718	-0.796327	0.712488		1.02214			1.04689			2.4203		1.12854
KIFAP3			-1.9435			1.77177								2.13993
KLF13					-1.57009									0.755566
KLHL6	2.05408	-3.36696				1.82573	1.78011	2.32528	2.3644	3.05423		2.83809	2.3627	2.04121
KPNA5				-1.2479								1.97155		1.48314
KRAS			-1.20067							1.58906		1.33842	1.6789	1.38431
L3MBTL3		1.12242	-1.74203
LAMTOR3			-1.92264			1.25594								1.22502
LAP3			-2.87037			1.02203						1.72458
LAPTM4A				0.773005		-0.82061						1.43177		-0.888331
LARP7		-0.98996	-1.52531	-0.6551		0.423126
LBR			-1.30178						0.657649					0.609541
LEF1		-5.22483			-1.71983			1.374					-1.04632
LEPROTL1	1.27479		-1.80287
LGALS1			-1.79639		-4.61114		-6.49417		2.25477		-3.95839		-2.34397		-5.14684
LIMS1	1.50588			0.910401	-3.3892			-2.30732	-0.904592	-1.51828	-2.47897		-2.11768
LINC00623	2.20551					-1.36417	-2.65084	-1.48858		-2.54012	-3.60178		-2.42148	-1.40343
LINC00963		-1.45362									2.20181
LINC01138	1.19821												-2.56811
LIPA		-1.27631	-1.87178	2.53897
LLPH	0.757175		-2.26568	0.769963		0.783463								0.990663
LNPEP			-1.28407	-0.598613									-1.88415	0.96841
LRIG1				-2.66899	3.39774
LRPPRC			-1.75039						1.21804
LSM12		0.96589	-1.14595	0.777534		1.01281								0.879778
LUC7L3					-2.48824	0.52766							-1.07488	1.58935
LYL1			-1.05512		3.18313					4.44118	3.69531		3.21383
LYPLAL1	-0.943357	-2.59464				1.35065
LYRM4	0.764338		-3.33407											1.62606
MAGOH			-1.71037		-2.60043	0.624726	-1.61251			-1.9842				0.847166
MAP2K5			-1.9392	-2.34658	3.95668					-2.51509		3.92313	-2.556
MAP3K4						-0.531931			1.83916	2.25486	2.10776
MAP4			-1.74414			1.4548			1.63669		1.5465			1.46732
MAPKAPK5-AS1				1.21356	-3.30581								-1.85899
MAST4	-2.23174				2.49316	2.36216			2.56625		2.75718		2.19252
MASTL	3.52354	-2.44685			4.68716	2.44473		4.2441
MB21D2		-3.74715			5.73325	4.52794				3.46703	2.92331	4.53251	3.70143
MBD4	-1.26761		-1.02261	-0.805377		0.451762
MBTD1				-1.02375	3.43368	2.58331		3.40534	2.99004	3.6892	3.20541	2.50569	3.23593	2.77584
MCF2L2		-2.53182							5.14522		3.50197
MCL1					-2.65477	-0.723646								1.02392
MCM9	-1.21124				2.56439				3.21592	2.75951	3.28972	3.42254
MCPH1		-1.2292							1.42957			1.75828
MED10		0.836729			-2.58588					-2.09184
MED30	1.23362		-1.15019	1.02132		1.07763		1.64891	1.01314					1.22369
MED4		0.517345			-3.0835	0.626538								0.831257
METAP2			-1.40446	0.73187		0.647453			1.0866					0.540652
MFSD6				-1.34186				3.19199		2.43153
MHENCR	-1.82199					0.747326								1.02768
MIA3	-0.62539		-2.04552			0.800947
MIER1	1.02576			0.963051	-1.81975	0.849819		1.37067	0.940482	1.07309		1.34338		0.896885
MINDY3		-0.607264			2.68582
MIR4435-2HG			-1.3882			5.66761		4.892	4.54936		4.03107			6.18509
MKNK2			-1.25854	1.05795
MLF2	-1.34473	-0.451691	-1.2188	0.709745
MMADHC			-1.06605			0.684463								0.822078
MMD	2.27954	-4.10883												2.2938
MORC3												-1.02702		1.22355
MPC2			-1.00723						0.595302			1.06642
MPRIP	1.0704	1.41932		0.894448										-1.1629
MRPL13			-1.89388			0.817658
MRPL14		-1.62281	-1.82806	-1.10017		0.953953				-1.94838			-2.1812
MRPL22	-0.920652		-1.86513	0.631345		0.895655								0.658431
MRPL23	-1.79956	-1.04796	-1.59458						1.7466
MRPL47	0.959576		-1.86949	0.625683		1.07594			1.69316			1.50726	1.37701	1.08308
MRPL54			-2.0989		-3.13414			1.48035
MRPL55			-2.0168			1.09227			0.886751
MRPS10			-1.31947			0.494571
MRPS35	0.997108		-3.32314			0.954767								1.27496
MSN	-0.726023					0.635227				-1.66947	-1.97349	-0.673097	-1.65789	0.655891
MTDH	0.755063				-2.24643	0.679594		0.885478	0.812714			0.90463	-1.35736	0.830482
MTFP1				1.82431			-4.40235		1.71528			2.13954	2.0997
MTHFD2		-0.714037	-1.07137	2.23795									2.89852
MVP		-1.37319	-2.79582						1.35239
MXD4		-0.930139	-1.38359			0.901338			1.54561					1.28285
MXI1		-1.42046			2.65582	1.44282		2.4272	1.68766	2.0483	2.32956		1.79528	2.15516
MYO1G	-1.19878					5.32431			3.17663			2.64039
N4BP2			-3.00919					1.78772	1.17317					1.3634
N4BP2L1		-1.21967		0.997947		0.872174			0.905769					0.721219
NAB1		-1.61053							2.82593
NAP1L1					-3.31283									0.576463
NAP1L4	0.848225							0.981175					-0.845415
NBDY		-1.70482	-2.5028		-3.0073								-2.68024	0.798622
NBEAL1			-1.43558			1.63978
NBEAL2		-1.1549	-1.30321	1.5745
NBN			-1.49287	0.793432
NCBP2AS2		0.845146	-3.03105
NCK1			-1.38045			0.870351			1.08247					0.936171
NCK2			3.8667	-0.859939							-3.37835
NCKAP1L			-2.14201											0.635268
NCOA6				-1.20486				3.98996
NCOA7		-1.0798							1.13274	-1.52571	-2.70095		-1.72208
NCOR1									1.26304			1.23349	-1.08768
NDFIP1		0.753377	-1.41763				1.89586	1.64515	1.3788	1.38815		1.53517
NDUFA6		-0.862978	-1.65355		-2.91517				0.757878		-3.1501		-1.58798	0.954316
NDUFA9		-0.613692	-1.51607	0.836272		1.15063			1.13234			1.29077		1.12823
NDUFS3	-1.55399		-1.54094			0.580402
NDUFV2			-1.49722					1.27847	1.14283					0.980334
NECAP2		-0.958684	-1.53646	0.915229					0.965584				-2.28828	0.918178
NFATC3								-0.960716		-1.19241		2.02165	-1.23605
NKTR					-3.32801						-3.40894	1.09743	-1.57713
NMT1			-1.80406			0.656232				-2.39516
NONO	0.70885		-1.4531	0.40265		0.508829								0.758936
NOP58	1.88639						-4.55213	1.80996	1.74005	1.77541		1.97388		1.91873
NPIPB5		-1.08372								2.82431
NR1H2	1.05611	-0.57559	-1.62473	0.771807		1.2667
NR4A1	4.1494						-3.72516				5.90689
NRARP		-4.31766	5.57836
NRBF2	0.897466		-2.72936	1.03424		1.25251			1.12709					1.11006
NSD3					-1.71479	0.460871			0.817091		-2.05336		-1.02681
NSMCE3		-3.33598	-3.00293		-3.27369		-3.03479	1.52021					-1.85464
NSUN6	1.39992			1.50236		-1.26672
NT5C3A	-0.826257								1.32313		1.3599			1.0607
NUB1			-1.40385			0.562517								0.512853
NUP133				-2.0434	3.41898	2.1667			2.9204			2.88758		2.65163
NUP210	0.713519		-2.02373
NUP214			-1.35281					2.64809	2.01255	2.28908	2.16098	2.1112	1.96325	1.72082
NXT1	1.42903	1.87781	1.64508	1.79554		1.62757	-3.39118	1.80126	1.54891	2.04417	1.59479	2.22898	1.88643	1.46034
ODC1			2.80711				-2.43449		1.2781	1.18158
OPTN	1.68409	-3.03836				1.07877		1.75284	1.18588			0.877385		1.13347
P2RY10	-1.05074		-3.4913	-2.26854						-1.74117				1.3965
P4HA1	1.08806		-2.94165
P4HB				-0.924431		0.677004
PABPC4				1.31794				-1.70293						-0.870213
PAK1	2.89904		-1.81365	3.00874		2.47925								2.42218
PAK2			-1.34266		-2.92837			1.44429		-1.12702				0.960104
PARL		-1.25996	-3.7675	-0.837052					0.902082
PARP14				1.12303					-0.813844
PARP4	1.67406												-1.39084
PASK										-2.87351		3.65123
PAXBP1	1.0639					-0.559347			1.23638
PBRM1			-1.74239		2.13409	1.40756	2.48823		1.45605	1.57208	2.03606	1.93793	1.49635	1.58679
PBXIP1	1.33756							-1.12982				1.18121
PCMTD1						0.674565							-1.74008	0.789293
PCNP	0.794155				-2.13202								-1.06737	0.559323
PCSK7		-0.990478			-3.10403			1.6418					-2.17646
PDCD6IP			-1.40094	-0.743834										1.22488
PDSS2			-1.81948		3.59517
PEA15	1.79263	-1.74306
PEAK1			-2.26346							4.01336
PEPD		-1.28722	-1.83037							1.77987
PFDN1			-2.08464	-0.560639		0.898488		1.12946	1.01316					0.697613
PFDN4			-1.03844			0.732672								0.713831
PFKL	0.750539		-1.47306
PHF10	1.24147	-0.95821				-0.344925
PHF3					-2.02302								-0.942349	0.945907
PHF5A	1.22637		-2.07397			1.10084
PHTF2				-0.849554	2.33174			3.01144	2.26244	1.79797	2.15185
PIK3CB				-1.214					2.2987	3.17921	2.39945	2.51416
PIK3IP1	1.44106		2.93517		-1.74991			0.996601	0.975003	1.50516		1.31713
PIM1	2.59986		1.70728								2.22095	1.43576	1.84219	-1.31582
PITPNC1	-1.54								2.8416
PKM		-0.925416	-2.32348						1.53816					-1.25591
PLAC8					2.91046			0.906778		-1.69638			1.82809	0.753569
PLAGL2		1.36435	-2.69545
PLEC			-1.44149	1.89935
PLEKHF2	-1.40374	1.24705	-3.03912
PMF1		-0.605768	-1.52369			1.11279			1.26645				1.30864	1.27225
PMFBP1		-6.59206							7.50785
PNISR					-3.04389	0.394254					-1.90817		-1.43102	0.990096
PNP			2.2297							-1.71323
PNRC1			-0.956253			0.733838		0.901691	0.758473			0.913916		0.922135
PNRC2					-2.35481			1.27651	0.635277				-1.60027	0.823005
POLR2C			-1.51704						1.25225
PPIG			-2.90172		-2.56473			0.845105	0.59226			0.999386		0.569868
PPIL4		-0.68002								1.12208		1.77341		1.24452
PPIP5K2	-0.72784		-1.50958	-0.795017										1.04393
PPP1CC	-0.988734	-0.906667	-1.54797						0.780451				-1.9872
PPP1R10									1.21798				-1.21259
PPP1R12A									1.26063	1.29343		1.19264	-0.873335
PPP1R2		0.921018			-2.90597	0.690529	-3.64967				-2.83172	0.91452	-1.77446	0.692478
PRDX2					2.27929	-1.55905		-2.22429				-2.1668		-1.54717
PRKX	1.71342		-1.82981						2.31056	2.66622	2.33026	2.64781
PRMT9		-1.92963							2.027
PRPF38B	1.07337		-1.41627			0.571331			0.706054			0.992568		0.81913
PRPF40A	0.984598			0.884584	-2.48321	0.871129		1.03369	0.819893	1.20723		0.985385		1.01503
PRPF4B	0.858645		-1.33072			0.7254		1.10832	1.34418			1.34753		0.889765
PSMA2			-1.22809			0.520325				-2.3105
PSMA6			-1.00239	-0.646142		0.42931			0.628686				-2.02027
PSMC1			-1.56584	0.618768		0.760317			0.907886					0.986726
PSMC2			-1.51954			0.985289
PSMC4			-1.82367			1.05566
PSMC6			-1.22059	0.557097		0.340916
PSMD6			-0.853291	0.509465		0.622806								0.755827
PSMD7			-2.59833			0.955668		1.32858	1.26272			1.26635		0.981591
PTDSS1		-0.740847	-1.87061											1.45585
PTGER2				-2.68336					3.74645					1.81904
PTP4A2	-0.832736								0.706439					0.633763
PTPN22	-1.05865	-1.73223			2.31103	1.05713			1.59712					1.41839
PTPN9			-1.58611									3.99277
PTPRA									1.27176		-3.06093
PWWP2B	2.18681		-2.7686
PYHIN1				-1.22701	-3.3934	0.895574		-1.50993	-1.62287	-2.78486		-1.86761	-2.57142
R3HDM1			-1.86602										-1.86947	1.62901
RAB11A		-1.85354	-0.564886				2.25306	3.18903	2.34072	2.49595	2.49366	2.2922	2.53
RAC1			-1.21736		-2.28913				0.904282		-2.04934
RAD21	0.792621		-1.14404	0.797757		0.754739								0.896136
RAD23A		-1.14629	-1.20808		1.50038	-0.595803								-0.823726
RALGPS2						-0.65678				3.02225
RAP1GDS1										1.49208		1.92135	-2.41408
RAP2C	1.19532	2.21958	-1.96378	1.42675		1.89038				1.9843
RARS2				-1.06221				2.16483	2.00219
RASSF1	0.860076		-3.06102			1.74527		1.85228	1.76467			1.51914	2.29676	1.12928
RBBP4				-0.695328		0.700547			0.763481					0.73119
RBKS	3.78518	-4.25401
RBM17			-3.11548			0.716259			0.759958					0.567058
RBM22	0.814382	0.96074	-1.37109	0.711723		0.909646								0.996582
RBM23			-2.20738						1.42802			1.49873	2.22181	0.943172
RBM38	1.77904	-3.40501	2.94329		2.44583			2.22392	1.9498		2.96381	2.18729	2.32769
RBM4	0.550019				-2.74957	0.551703			0.549274					0.610248
RBM8A					-2.00356		-2.61197		1.08002					0.937006
RBMX					-2.65308			0.978392	1.01297			1.00051		0.949275
RCC2	1.23025	-1.10233	-3.86096
REEP5	-1.29284	-0.965017	-1.66646	-0.787665		0.8633				-1.99667			-1.79668
RERE								2.35596	1.61931				-1.99634
RETREG3				-0.688587		1.2393		2.1333						1.30502
REV3L							-2.07126		1.55655	2.69607	2.30517	2.66251
RFC1			-2.89459			0.685954		1.17306	0.856911	0.997187				0.616184
RFTN1		-1.66254			3.31859			3.43761	2.9531		2.79839
RFX3			-1.72379							3.82061	3.53569
RGCC			2.83611		-2.19052			-1.90443	-1.03198				-1.12401
RHBDD1						-0.769778						3.95955
RHBDD2		-1.53138				3.20565		2.20213	2.6849				1.9346
RHOA			-1.2039						1.19346
RHOF	1.36961		-4.56379
RHOG													-1.34416	0.698062
RNF125	-1.83257	-2.31893					1.54756
RNF126			-2.1943									1.64096
RNF13				-1.20434						-1.72503			-1.39793	1.50404
RNF168	-1.11844							2.38058
RNF169			-3.55055		2.63208							2.0622		2.29203
RNF24			1.9442							-1.84861
RNF34	-0.913217			-1.11916				2.68213	1.75726			2.0992		2.00034
RNF44		-1.10147		1.22838
RNPC3	-0.51265								1.46694					1.1608
RNPS1	0.594128		-3.26725			0.714517								0.787885
ROCK1	1.19171								1.15202	1.04302			-0.903987	1.24036
RPF1			-1.30935	0.945871		0.942515			1.04121			2.11502		1.03597
RPN1			-2.20182			1.12425
RRAGC	0.995819	-1.05433
RRM1					2.53014			-1.95155	2.01005			2.23977
RSBN1									0.984008			1.12216	-1.87972	1.07342
RSRP1			-1.18257		-2.18967				0.916421			1.08437	-1.09018
RTCB	1.25215		-2.65101			1.16376								1.15163
RTF1	0.523727				-3.04745	0.575315			0.854804					0.674661
RUNX2		1.74912											-3.51855	-1.5331
RWDD1			-0.854086		-2.60064	0.495302			0.559731					0.595723
S100A8								8.48002						-3.31132
S1PR1	1.06273			-2.40297						-2.10495
SAMD3				-1.13384	2.41531					-2.3691		-1.74059
SAP18			-1.11926		-1.79921		-1.37938			-1.46596	-1.99116		-1.30863	0.629293
SBF2	2.4546											-1.62113
SC5D	1.83207						-2.71984		2.1696				2.67723
SCAMP1		-0.979543	-1.52826	-1.38487										1.87922
SCFD2		-2.29085							3.68617
SCGB3A1									6.36801					-6.50454
SCMH1			4.72713					4.87877			3.67255	3.74586		-1.08279
SDCBP			-0.998224						1.22322					1.18506
SDF4		-0.911391	-1.36738			1.04937
SDHB	1.17965		-1.27542	0.85603		1.11792			1.0523			2.09661		1.1979
SEC22A				-2.26269		3.41284		4.69722			3.49946		3.2525	3.52808
SELENOK							-2.4079	1.82225	1.35368		1.38583	1.5595
SELENOT		-0.599921	-1.68131	-0.621491	-2.38888	0.739534								0.764418
SEMA4D	1.45997	1.39566	1.64466										-0.993103
SEPTIN7			-2.87161		-1.99667		-3.36773				-1.98785		-1.15902	0.550353
SEPTIN9	1.02204		-2.02407		-3.36225					-1.49042	-2.19573		-1.49059
SERBP1	-0.607449		-1.66896		-1.68873									0.390413
SERINC5				-1.89476	2.4529
SESN3		-1.17304	-1.12286	-4.01403	2.5391							-1.80994		-1.28714
SETDB2	1.87925	-4.56932
SF3A1		-0.676562		0.609098		0.810624
SF3B1			-2.53906		-1.9624	0.562244		0.983708						0.556725
SF3B2	-0.533		-3.4444		-2.54525						-2.94258		-1.82129	0.495673
SF3B6		-0.835709	-1.34066				-1.4218						-1.80799	0.633071
SGK3								-1.65173	1.42372	-1.63075
SGMS1												2.99193	-2.64088
SGPP1			-2.25478		4.1496
SH2D1A						1.14361				-1.75205
SH3RF3		3.93648	5.57317			-2.3186								-1.92667
SIAH2	1.03417	-1.09499		1.227	2.21163	1.90163		2.36941	1.69761	1.56463	1.55382	1.73315	1.62794
SIPA1		-1.29847	-2.03827							-1.88434		1.88048
SLA	-1.79382		2.69044			-1.35702			-1.82822		-2.11545	-2.1015	-2.02448	-0.819025
SLBP	1.49356	-1.03298	-2.78171	0.871493
SLC12A6				-2.15399	2.60949			2.25197						2.11752
SLC16A10		-6.74058			5.91838
SLC16A7		2.09732				-0.991454		-1.69882
SLC20A2		-1.20816			2.62986			3.02749		2.97157	2.90113	3.39461		2.67391
SLC25A12			-2.60632	-0.998247									3.0062
SLC25A6			-0.97538		-2.57366		1.7123			-1.79427
SLC30A5		-1.20759				1.88606								1.88218
SLC30A7	2.02859		-1.83804			1.71622			2.19274		2.53041			2.0147
SLC30A9	2.22916			-1.36837				3.00429	1.65128		3.02354			2.59659
SLC35A3			-1.62157						1.28383			2.46283
SLC40A1		-3.225									2.45996
SLC4A7								2.07663					-1.67341	1.6193
SLIRP		-1.39236	-1.51127	0.647132	-3.37242								-2.17426
SLU7	1.06839		-1.66156	0.692694		1.05585			1.15158					1.09308
SMAP1			-3.56047		-2.95693	1.12966			1.15452		-3.01737			1.3504
SMARCA2			-1.74418						0.909611
SMARCA4		-1.29503	-1.70291						1.92025
SMARCA5	0.961856		-1.44916	0.896844					0.837809	1.17184		1.28359
SMARCE1			-1.25269	-0.797199		0.758589				-2.45952				0.847728
SMC3			-1.5115	-0.693447		0.741151				-2.10015				0.768851
SNED1								6.00977		-2.68942
SNHG25		1.21452					-2.12728	-1.49886
SNHG32		0.991219	-1.88674					-1.33838		-1.58275
SNRNP200	0.71157	-1.13408	-1.50634
SNRNP27	0.664914	-1.38742
SNRNP40	-1.18413		-1.72673			0.670712
SNRPB			-1.00364			0.791198		1.06137	0.931892			1.17186		0.793774
SNRPC	-0.989529		-1.80864			0.780154			0.836379			1.41555		0.982411
SNRPD1		-0.861496	-1.32292			0.658585		1.01512	0.702833					0.777422
SNRPG			-1.53268		-2.47996		-2.08431				-3.40076	0.856067
SNU13		-0.531488	-1.3444		-2.60333		-3.50276		0.710311			1.22958		0.517343
SNX6			-1.6396	-0.552249	-3.27947	0.620759					-2.72592		-1.94593
SOCS3								-2.25773		3.15752			-2.29456
SON					-2.29055		-3.95654					0.856119	-1.36127
SOX4	2.51313		-1.97605			3.49393		4.49865				5.04085	5.0121
SP100		0.893683			-1.71865						-1.49946	-0.970103	-1.29946
SP110					-3.04982		-3.65046		-1.2297	-1.5382			-1.94888	0.812092
SPG7		-0.923739				0.948073	1.52145		1.47224					1.02084
SPOP	0.706486		-1.87316	-1.63067									-1.4882
SPTAN1							-1.68926		1.2044	-1.13638	-3.95308	1.43121	-1.10178
SRA1			-1.44106	1.30013
SRBD1		-1.95139	-3.00439	1.47162										-1.67797
SRGN							-1.14797		1.43222			1.38177
SRP19			-1.10772			0.643174				-1.7342
SRP72			-1.35893											0.67766
SRPRA	0.99252	-1.00148	-1.24472	-1.03947									-1.58893
SRRM1	0.582381		-2.53197		-2.35591	0.688141	-4.02121	1.01555				0.939306		0.673373
SRRM2	0.864743				-2.02325		1.15367	0.864774	0.848517			0.841155		0.822833
SRSF10	1.17537	0.691905	-2.29659	1.00277		0.844555		1.16896	0.963588			1.10388		0.866029
SSBP2							-2.08282		1.70793
SSBP4	-1.57872					1.13922			1.55308					1.08058
ST3GAL5		-1.83507												1.72855
ST8SIA1				-6.90154	3.49628			5.04072				-2.27503
STARD7		-0.986256		1.06548		1.28962			1.39837	1.73721		1.73844		1.20874
STAT4		-1.92547			3.75077		3.59078		1.99681		2.68518
STAT5A			-1.6341	1.77519					1.01758			1.78622
STIM2			-1.727						1.40757	1.67311	1.75073	1.92861		1.27339
STK39		-1.56092	-3.68172							2.05392	1.91615		-2.62199
STK4								0.845699		-1.11446	-2.26854
STOM		-2.96661							2.4378
STRADA	1.24653					-0.970642								-0.872171
STRN	-0.970865	-0.659743												1.31516
STX8			-1.44876					-2.36204	1.30772				-2.81929
STXBP3			-1.36408			1.01299								1.19631
STXBP5	-1.67262										2.62829	2.52275	-2.12394
SUB1		0.409957	-2.16836		-3.58336	0.712013	-3.25403					0.84931		0.54753
SUFU			-2.23965						3.65467
SUMO1		-0.630851	-1.18635			0.620808				-1.24881				0.699081
SUPT3H												2.0664	-1.70644
SUPT4H1		-0.705494	-1.02489	-0.740052			-3.29165							0.846692
SVIP		-3.19031						-1.42185	1.0635				-2.55708
SYF2					-2.78927		-2.29517				-2.20654			0.58267
SYNE2			-2.93562				2.7007
TAF1D	1.02562		-1.3945		-3.15574		-3.03672	-0.937017		-1.63493		1.39983
TANC2			3.27428			-1.01592								3.05406
TAOK3								-0.933252			-1.6283	0.949214	-1.33723
TASP1			-1.84241						2.13608
TBC1D2B		-1.45318				1.51093				2.09416		2.40887
TBRG1		-1.06571	-2.13569					2.16212	1.36057	1.02197				1.32015
TCF20	-0.630792				2.90525	2.08597		3.2083	2.57301	2.55073	2.93513	2.8618	2.52837	2.16218
TCOF1	1.80559	-1.21505	-3.86188
TCP1	0.64404		-0.992123	0.716226			-3.8267
TENT5C		-3.93011	4.64561		3.24992				3.86922		3.42793
TESPA1				-2.78025				1.61582					-1.59788	0.760996
TFAM		-1.22394	-2.90244	0.778738										0.636321
TFRC		-2.54272		2.10843		2.0798		2.76535	1.77993			2.14499		2.69278
THRAP3									1.04604		-1.38968
TIGAR	1.87426						-1.89831			2.70514		2.86975
TIPRL	0.805961	-1.13641	-1.2924			0.999283			1.19284					1.1107
TKT			-1.36455				1.39295						-1.93024	0.729644
TLN1					-2.24044			-1.5071	1.17406		-3.37073	-2.0969	-1.92883
TLR1	1.94844		-1.65911
TM9SF2	1.03058		-2.2728			1.13581		1.65301	1.48132	1.44839				1.51612
TMC6				-0.774963								2.38153		-0.882619
TMCC1				-1.26581				3.80468						2.77247
TMEM107			-2.47903					2.5791	2.1889			2.89721
TMEM117				-2.59667						3.94689
TMEM123					-2.78155			-0.967991						0.60434
TMEM167A			-1.45576			0.572115
TMEM243			-2.46644	0.994748	-3.25137	0.721751		0.973611			-2.87581		-1.39966	0.840478
TMEM259		-0.819996							1.79201
TMEM267	-0.903088					1.73013		3.18898	2.07092
TMEM50A			-1.34062		-1.77611	0.8347				-1.02647			-1.56271	1.07736
TMEM9B		0.447233	-1.90486
TMOD3					-2.49905	1.05284			0.975251					1.17464
TNFAIP8		-1.23378	-2.28303		-3.01981		2.25651	1.23251				-1.00494
TNFRSF1B									1.35673			-1.26728
TOB1				1.39603		1.75648			2.08826		-2.7295	2.028	2.26491	2.29129
TOMM22		-1.38034	-1.42559						1.16509	-2.99684
TPK1									2.73139	-2.57073
TRABD	1.07681			-0.905409					-1.03391				-1.92741
TRAPPC4			-2.27156			0.937728
TRAT1										-1.23434			-1.96586	0.874545
TREML1		-4.44367	6.41528
TRIM58		-3.39872	3.48513		7.76767			7.53987	8.61527	9.04407	8.24181		9.11747
TRIM8			-1.22633			2.04544		2.94337	2.21168				2.45764
TRMT10C	0.865892		-1.65379	0.83081		0.934067			0.951496			1.4498		1.02886
TSPOAP1		-2.86918								3.72369
TSPYL1			-1.32701	1.29069		1.20715			1.22581		1.89618	1.33436		1.40379
TTC33			-3.34758			1.94368			2.19551
TTC37		-0.958362				1.09575								1.14514
TUBA1A			-1.85956					1.69469						1.38976
TUBA4A									-1.20314		-2.12987	1.7426	-1.47342
TUBB1		-3.99556	6.91895
TUBB4B			1.62604			1.39906	-2.18328		1.83	1.57889				1.54709
TUG1	1.19864	-0.978213				-1.34712
TXNDC16		-1.71733			4.11478	2.64409		3.75193	3.05776			4.03961	1.65973	3.12564
TYW1		-1.29202							2.31824	2.13132	2.48122	2.39412	2.01983
U2SURP	0.56436				-2.24804								-1.26041
UBAP2L	1.16237	-0.668712
UBB					3.41814		-2.73523
UBE2A			-2.3435	0.895631		1.5111				1.37708				1.26116
UBE2L3			-3.22972			0.712157			0.703297					0.768593
UBE2S	1.45519	1.36166		1.34707		1.99536	-1.90254	2.81606	1.49997			2.1589	1.84934	1.68305
UBE4B	-0.73845								2.25776
UBR2	1.15225									-1.45658		1.25415
UBXN4	0.823662		-1.19408		-2.4089	0.496536							-1.58281	0.540382
UFD1			-2.01559			0.816992
UGCG	-1.41976					1.31669		2.09998	1.53334		2.0562			1.71348
UGGT1		-0.821042		-0.665079					1.79179
ULK4		-1.91958						-1.75454	2.76942		2.64073	2.39752
UMAD1		-2.17665								-1.92944		2.82786
UNC13D			-3.32418	1.03215
UQCRC2									1.05855				-1.34576	0.853589
UQCRFS1			-2.23476		-2.70091	0.846881		1.27768	1.07153					0.881032
URM1	1.31663		-2.63999	0.960862		1.24907			1.37669					1.24473
USP48	-0.755337				2.20163
UST			-2.55237						5.18422	5.73184	4.2093	3.91511	4.26705	7.0997
UTP18	0.768121	-1.93445	-3.28207	0.934274		0.915367			1.19718
VAPA	0.74795			0.71429	-1.68329	0.638432		1.42114	0.748788					0.731595
VCP	-0.709482	0.490277							0.820455
VDAC1		-0.825871	-1.37243						0.756897	-1.9308				0.816539
VMP1					-2.24772	1.35286		1.8971	1.40032	1.88391	1.71553	1.70191		1.72038
VPS51		-0.821882							0.80612					0.717227
VPS54	-1.13549			-1.49961		2.83335		3.71018			3.36114
WAPL	-0.736852					0.900793			0.796414			1.06271		1.00838
WDPCP		-1.47745	-1.85947							3.71156	3.865	3.76928
WDR1		0.813449												-1.02434
WSB1	1.20441											1.21191	-1.21833
XIST			-1.05466					1.25525
XKR6					4.03619						4.0106		-2.93549	3.83694
XPC		-1.26107	-1.54883											0.913676
XRCC6					-2.50141			1.27108	0.789936			0.942177		0.968427
XRN2	0.709939				-2.52577	0.684973			0.811506				-1.45141	0.782497
YEATS2				-1.0438		2.12718						3.37615	2.42178	3.06919
YIPF4	-0.582336			-0.692177		0.72732
YLPM1	1.49328		-3.51928			1.43641		2.61989	1.9929	1.88507	2.54648
YPEL2			-1.03364					1.92631						1.51109
YTHDC2		-0.845199			2.48058			1.57739	1.35983		1.74402			1.46009
YTHDF2			-3.07976	0.777927		0.688821								1.01388
YWHAQ	0.846231				-2.39261	1.31335							-1.34166
YWHAZ	0.873562				-2.16693	0.710246		0.807811						0.775936
YY1							-2.32837							0.573846
ZBTB16						-3.70642					4.77155
ZBTB44	1.1451			-1.01139						-1.46443				1.02941
ZCRB1	-0.987746	-0.860986	-1.54241	-0.907544		0.744627								1.08105
ZDHHC17				-0.957853	2.27479			1.95029	2.14352			2.13027		2.02122
ZFAND2A	1.6757	1.60491		1.24409	2.15346	2.03604	-4.29317	2.32521	1.93061	1.98037		2.09541	1.49534	2.08259
ZFP36								-0.958245				1.95465
ZFP36L1											-1.84572			1.34116
ZNF33A		-0.975523								-1.44933	1.59786
ZNF655		-0.63473		0.663484

### Sheet: sTable3
module	gene
dynamicColors_black	AC009522.1
dynamicColors_black	AC018682.1
dynamicColors_black	AC116366.1
dynamicColors_black	ACSL3
dynamicColors_black	ADCY3
dynamicColors_black	ADD1
dynamicColors_black	ADIPOR2
dynamicColors_black	AFF4
dynamicColors_black	AFTPH
dynamicColors_black	AGO3
dynamicColors_black	AGPAT3
dynamicColors_black	AGTPBP1
dynamicColors_black	AHCTF1
dynamicColors_black	AL133330.1
dynamicColors_black	AMFR
dynamicColors_black	AMZ1
dynamicColors_black	ANKRD33B
dynamicColors_black	AP1G1
dynamicColors_black	AP3B1
dynamicColors_black	AREL1
dynamicColors_black	ARFGAP3
dynamicColors_black	ARHGAP17
dynamicColors_black	ARID3B
dynamicColors_black	ARL5B
dynamicColors_black	ARSG
dynamicColors_black	ASAP1
dynamicColors_black	ATAD2B
dynamicColors_black	ATG4B
dynamicColors_black	ATP1A1
dynamicColors_black	ATP1B3
dynamicColors_black	ATP2A2
dynamicColors_black	ATP6V1D
dynamicColors_black	AZIN1
dynamicColors_black	BAZ2A
dynamicColors_black	BCL2L11
dynamicColors_black	BHLHE40-AS1
dynamicColors_black	BIN3
dynamicColors_black	BRD2
dynamicColors_black	BTBD7
dynamicColors_black	C16orf72
dynamicColors_black	CACUL1
dynamicColors_black	CAPZB
dynamicColors_black	CCSAP
dynamicColors_black	CD55
dynamicColors_black	CDYL
dynamicColors_black	CELF1
dynamicColors_black	CERT1
dynamicColors_black	CFLAR
dynamicColors_black	CHKA
dynamicColors_black	CHMP2B
dynamicColors_black	CHST11
dynamicColors_black	CLINT1
dynamicColors_black	CLIP1
dynamicColors_black	CNEP1R1
dynamicColors_black	CSGALNACT2
dynamicColors_black	CSKMT
dynamicColors_black	CSNK1A1
dynamicColors_black	CYTH3
dynamicColors_black	DCP2
dynamicColors_black	DIAPH1
dynamicColors_black	DNAJB11
dynamicColors_black	DNAJB12
dynamicColors_black	DNAJC15
dynamicColors_black	DNAJC25
dynamicColors_black	DNAJC3
dynamicColors_black	DNAJC7
dynamicColors_black	DPP9
dynamicColors_black	DYNC1H1
dynamicColors_black	DYNC1LI1
dynamicColors_black	DYNC1LI2
dynamicColors_black	ECE1
dynamicColors_black	ECPAS
dynamicColors_black	EDEM1
dynamicColors_black	EHD4
dynamicColors_black	EIF4E
dynamicColors_black	ELF2
dynamicColors_black	ELL
dynamicColors_black	ELMSAN1
dynamicColors_black	EP300
dynamicColors_black	ERCC1
dynamicColors_black	ERF
dynamicColors_black	ETF1
dynamicColors_black	ETV3
dynamicColors_black	EWSR1
dynamicColors_black	FAM102B
dynamicColors_black	FAM193B
dynamicColors_black	FAM53C
dynamicColors_black	FBXW7
dynamicColors_black	FNIP1
dynamicColors_black	GABARAPL1
dynamicColors_black	GALNT2
dynamicColors_black	GALNT3
dynamicColors_black	GATAD2A
dynamicColors_black	GCH1
dynamicColors_black	GCLC
dynamicColors_black	GGA2
dynamicColors_black	GMEB1
dynamicColors_black	GNA13
dynamicColors_black	GNAI3
dynamicColors_black	GNB1
dynamicColors_black	GPCPD1
dynamicColors_black	GPI
dynamicColors_black	HDAC5
dynamicColors_black	HES4
dynamicColors_black	HIPK2
dynamicColors_black	HLA-DOB
dynamicColors_black	HMGXB3
dynamicColors_black	HOOK3
dynamicColors_black	HSPB1
dynamicColors_black	HTT
dynamicColors_black	IER5
dynamicColors_black	IGF2R
dynamicColors_black	INPP5A
dynamicColors_black	IRF2BP2
dynamicColors_black	IRS2
dynamicColors_black	ISCU
dynamicColors_black	IST1
dynamicColors_black	ITGAE
dynamicColors_black	IVNS1ABP
dynamicColors_black	KCTD10
dynamicColors_black	KCTD20
dynamicColors_black	KDM2A
dynamicColors_black	KDM3B
dynamicColors_black	KDM4B
dynamicColors_black	KDM6B
dynamicColors_black	KIAA0232
dynamicColors_black	KIF13B
dynamicColors_black	KLF7
dynamicColors_black	KLHL15
dynamicColors_black	KMT2D
dynamicColors_black	KPNA4
dynamicColors_black	KSR1
dynamicColors_black	LBR
dynamicColors_black	LCOR
dynamicColors_black	LCP2
dynamicColors_black	LDLR
dynamicColors_black	LDLRAP1
dynamicColors_black	LINC01089
dynamicColors_black	LRMP
dynamicColors_black	LRP5L
dynamicColors_black	LRRFIP1
dynamicColors_black	LSM12
dynamicColors_black	MAP2K1
dynamicColors_black	MAP3K2
dynamicColors_black	MAPK1
dynamicColors_black	MAPK6
dynamicColors_black	MAPKAPK2
dynamicColors_black	MARK4
dynamicColors_black	MDM2
dynamicColors_black	MEF2D
dynamicColors_black	MFSD14B
dynamicColors_black	MIR181A1HG
dynamicColors_black	MLXIP
dynamicColors_black	MTMR14
dynamicColors_black	NAA50
dynamicColors_black	NAB1
dynamicColors_black	NAPA
dynamicColors_black	NAPG
dynamicColors_black	NEDD9
dynamicColors_black	NFAT5
dynamicColors_black	NPEPPS
dynamicColors_black	NPLOC4
dynamicColors_black	NRAS
dynamicColors_black	NUP214
dynamicColors_black	NUP93
dynamicColors_black	OAT
dynamicColors_black	OXSR1
dynamicColors_black	PAPOLA
dynamicColors_black	PCBP2
dynamicColors_black	PCGF3
dynamicColors_black	PDIA3
dynamicColors_black	PELI2
dynamicColors_black	PER2
dynamicColors_black	PFKFB3
dynamicColors_black	PGK1
dynamicColors_black	PHLPP1
dynamicColors_black	PHTF1
dynamicColors_black	PI4KB
dynamicColors_black	PIK3R5
dynamicColors_black	PLEKHB2
dynamicColors_black	PLEKHG2
dynamicColors_black	PLEKHM1
dynamicColors_black	PLEKHM2
dynamicColors_black	PLK3
dynamicColors_black	PNPLA8
dynamicColors_black	POMP
dynamicColors_black	PPARD
dynamicColors_black	PPM1A
dynamicColors_black	PPP2R1A
dynamicColors_black	PPP3R1
dynamicColors_black	PPTC7
dynamicColors_black	PRDX2
dynamicColors_black	PREX1
dynamicColors_black	PRKCE
dynamicColors_black	PSMD1
dynamicColors_black	PTEN
dynamicColors_black	RAB11FIP1
dynamicColors_black	RAB12
dynamicColors_black	RAB1A
dynamicColors_black	RAB7A
dynamicColors_black	RABGEF1
dynamicColors_black	RAF1
dynamicColors_black	RAPGEF1
dynamicColors_black	RAPGEF2
dynamicColors_black	RARA
dynamicColors_black	RASSF5
dynamicColors_black	RHEB
dynamicColors_black	RNF149
dynamicColors_black	RNF185
dynamicColors_black	RNF2
dynamicColors_black	ROCK1
dynamicColors_black	RPGR
dynamicColors_black	RRP12
dynamicColors_black	RYBP
dynamicColors_black	SAMD4B
dynamicColors_black	SAMD8
dynamicColors_black	SCAF4
dynamicColors_black	SEC14L1
dynamicColors_black	SEC16A
dynamicColors_black	SEC24A
dynamicColors_black	SEC24D
dynamicColors_black	SEC31A
dynamicColors_black	SEC61A1
dynamicColors_black	SEL1L
dynamicColors_black	SELENOO
dynamicColors_black	SEMA7A
dynamicColors_black	SERPINB9
dynamicColors_black	SFT2D2
dynamicColors_black	SH2B3
dynamicColors_black	SH3GLB1
dynamicColors_black	SIAH1
dynamicColors_black	SIPA1L1
dynamicColors_black	SLC12A7
dynamicColors_black	SLC17A5
dynamicColors_black	SLC20A1
dynamicColors_black	SLC25A25
dynamicColors_black	SLC26A11
dynamicColors_black	SLC36A4
dynamicColors_black	SLC45A4
dynamicColors_black	SLC9A1
dynamicColors_black	SLCO3A1
dynamicColors_black	SMAD3
dynamicColors_black	SMURF1
dynamicColors_black	SPAG9
dynamicColors_black	SPEN
dynamicColors_black	SRA1
dynamicColors_black	SRSF8
dynamicColors_black	STK10
dynamicColors_black	STK24
dynamicColors_black	SVIL
dynamicColors_black	SYNCRIP
dynamicColors_black	SYNJ1
dynamicColors_black	TACC1
dynamicColors_black	TANK
dynamicColors_black	TBC1D23
dynamicColors_black	TES
dynamicColors_black	TET3
dynamicColors_black	TLE4
dynamicColors_black	TM9SF4
dynamicColors_black	TMBIM1
dynamicColors_black	TMEM38B
dynamicColors_black	TNIP1
dynamicColors_black	TOP1
dynamicColors_black	TRAK1
dynamicColors_black	TRIM8
dynamicColors_black	TRIP12
dynamicColors_black	TRPS1
dynamicColors_black	TSC22D2
dynamicColors_black	TUT7
dynamicColors_black	TXNDC11
dynamicColors_black	TXNRD1
dynamicColors_black	UBAP1
dynamicColors_black	UBE2E1
dynamicColors_black	UBN1
dynamicColors_black	UIMC1
dynamicColors_black	USP12
dynamicColors_black	USP49
dynamicColors_black	USP8
dynamicColors_black	VAMP7
dynamicColors_black	VAPA
dynamicColors_black	VAV1
dynamicColors_black	VAV3
dynamicColors_black	VHL
dynamicColors_black	WASHC2C
dynamicColors_black	WASL
dynamicColors_black	WDFY1
dynamicColors_black	WDFY2
dynamicColors_black	WDR37
dynamicColors_black	WDR45B
dynamicColors_black	WIPF2
dynamicColors_black	WSB1
dynamicColors_black	WWP2
dynamicColors_black	XRN2
dynamicColors_black	YPEL2
dynamicColors_black	YTHDF3
dynamicColors_black	YWHAE
dynamicColors_black	YY1AP1
dynamicColors_black	ZFAND3
dynamicColors_black	ZFAND6
dynamicColors_black	ZFP36
dynamicColors_black	ZFP91
dynamicColors_black	ZNF124
dynamicColors_black	ZNF207
dynamicColors_black	ZNF267
dynamicColors_black	ZNF592
dynamicColors_black	ZNF655
dynamicColors_black	ZNFX1
dynamicColors_blue	2024-03-09
dynamicColors_blue	AASDHPPT
dynamicColors_blue	ABCE1
dynamicColors_blue	ABHD14B
dynamicColors_blue	ABRACL
dynamicColors_blue	ABRAXAS1
dynamicColors_blue	ABT1
dynamicColors_blue	AC005842.1
dynamicColors_blue	AC025164.1
dynamicColors_blue	AC243960.1
dynamicColors_blue	AC245407.2
dynamicColors_blue	ACTR6
dynamicColors_blue	ADIPOR1
dynamicColors_blue	ADSL
dynamicColors_blue	ADTRP
dynamicColors_blue	AIMP1
dynamicColors_blue	AIP
dynamicColors_blue	AL133453.1
dynamicColors_blue	AL499604.1
dynamicColors_blue	AL662844.4
dynamicColors_blue	ALKBH7
dynamicColors_blue	ANAPC16
dynamicColors_blue	ANKRD49
dynamicColors_blue	ANP32B
dynamicColors_blue	ANP32E
dynamicColors_blue	ANXA2R
dynamicColors_blue	AP002387.2
dynamicColors_blue	APEX1
dynamicColors_blue	APRT
dynamicColors_blue	AQP3
dynamicColors_blue	ARGLU1
dynamicColors_blue	ARHGEF1
dynamicColors_blue	ARL14EP
dynamicColors_blue	ARL2BP
dynamicColors_blue	ARL6IP4
dynamicColors_blue	ARMH1
dynamicColors_blue	ATP5F1A
dynamicColors_blue	ATP5F1C
dynamicColors_blue	ATP5F1D
dynamicColors_blue	ATP5MC2
dynamicColors_blue	ATP5MG
dynamicColors_blue	ATP5PO
dynamicColors_blue	ATP6V0E2
dynamicColors_blue	ATP6V1G1
dynamicColors_blue	ATRAID
dynamicColors_blue	ATXN7L3B
dynamicColors_blue	BAG5
dynamicColors_blue	BCAS4
dynamicColors_blue	BCL7C
dynamicColors_blue	BEX2
dynamicColors_blue	BFAR
dynamicColors_blue	BIN1
dynamicColors_blue	BLOC1S4
dynamicColors_blue	BNIP3
dynamicColors_blue	BNIP3L
dynamicColors_blue	BRIX1
dynamicColors_blue	BTF3
dynamicColors_blue	BTF3L4
dynamicColors_blue	C11orf1
dynamicColors_blue	C11orf58
dynamicColors_blue	C12orf10
dynamicColors_blue	C12orf57
dynamicColors_blue	C12orf65
dynamicColors_blue	C17orf49
dynamicColors_blue	C19orf53
dynamicColors_blue	C1orf35
dynamicColors_blue	C1QBP
dynamicColors_blue	C5orf24
dynamicColors_blue	CACYBP
dynamicColors_blue	CAMLG
dynamicColors_blue	CBWD1
dynamicColors_blue	CBX3
dynamicColors_blue	CBX5
dynamicColors_blue	CCDC167
dynamicColors_blue	CCDC25
dynamicColors_blue	CCDC66
dynamicColors_blue	CCNB1IP1
dynamicColors_blue	CCND2
dynamicColors_blue	CCNI
dynamicColors_blue	CCR7
dynamicColors_blue	CCT2
dynamicColors_blue	CCT3
dynamicColors_blue	CCT4
dynamicColors_blue	CCT7
dynamicColors_blue	CCT8
dynamicColors_blue	CD2
dynamicColors_blue	CD27
dynamicColors_blue	CD37
dynamicColors_blue	CD3D
dynamicColors_blue	CD3E
dynamicColors_blue	CD3G
dynamicColors_blue	CD40LG
dynamicColors_blue	CD48
dynamicColors_blue	CD52
dynamicColors_blue	CDC25B
dynamicColors_blue	CDKN1B
dynamicColors_blue	CDKN2AIP
dynamicColors_blue	CEBPZOS
dynamicColors_blue	CFAP36
dynamicColors_blue	CFAP97
dynamicColors_blue	CHCHD10
dynamicColors_blue	CHCHD2
dynamicColors_blue	CHD3
dynamicColors_blue	CHMP7
dynamicColors_blue	CHPT1
dynamicColors_blue	CHRM3-AS2
dynamicColors_blue	CHURC1
dynamicColors_blue	CIB1
dynamicColors_blue	CIRBP
dynamicColors_blue	CITED4
dynamicColors_blue	CLNS1A
dynamicColors_blue	CLPP
dynamicColors_blue	CLUAP1
dynamicColors_blue	CMPK1
dynamicColors_blue	CNBP
dynamicColors_blue	CNIH4
dynamicColors_blue	CNN2
dynamicColors_blue	CNOT7
dynamicColors_blue	COA6
dynamicColors_blue	COA6-AS1
dynamicColors_blue	COMMD2
dynamicColors_blue	COMMD6
dynamicColors_blue	CORO1B
dynamicColors_blue	COX16
dynamicColors_blue	COX20
dynamicColors_blue	COX4I1
dynamicColors_blue	COX6A1
dynamicColors_blue	COX6C
dynamicColors_blue	COX7A2
dynamicColors_blue	COX7A2L
dynamicColors_blue	COX7C
dynamicColors_blue	CRBN
dynamicColors_blue	CRIP1
dynamicColors_blue	CUTA
dynamicColors_blue	CWC15
dynamicColors_blue	DANCR
dynamicColors_blue	DAP3
dynamicColors_blue	DCTPP1
dynamicColors_blue	DCUN1D1
dynamicColors_blue	DCXR
dynamicColors_blue	DDT
dynamicColors_blue	DDX18
dynamicColors_blue	DDX39B
dynamicColors_blue	DDX46
dynamicColors_blue	DDX5
dynamicColors_blue	DEGS1
dynamicColors_blue	DENR
dynamicColors_blue	DGCR6L
dynamicColors_blue	DGKA
dynamicColors_blue	DHPS
dynamicColors_blue	DNAJA2
dynamicColors_blue	DNAJC19
dynamicColors_blue	DNAJC21
dynamicColors_blue	DNAJC8
dynamicColors_blue	DNPH1
dynamicColors_blue	DPP4
dynamicColors_blue	DUS1L
dynamicColors_blue	DUT
dynamicColors_blue	DYNLT3
dynamicColors_blue	DYRK2
dynamicColors_blue	EBAG9
dynamicColors_blue	EBLN3P
dynamicColors_blue	EBPL
dynamicColors_blue	EDF1
dynamicColors_blue	EEF1A1
dynamicColors_blue	EEF1B2
dynamicColors_blue	EEF1D
dynamicColors_blue	EEF1E1
dynamicColors_blue	EEF1G
dynamicColors_blue	EEF2
dynamicColors_blue	EIF1B
dynamicColors_blue	EIF2S1
dynamicColors_blue	EIF2S2
dynamicColors_blue	EIF2S3
dynamicColors_blue	EIF3D
dynamicColors_blue	EIF3E
dynamicColors_blue	EIF3F
dynamicColors_blue	EIF3G
dynamicColors_blue	EIF3H
dynamicColors_blue	EIF3I
dynamicColors_blue	EIF3K
dynamicColors_blue	EIF3L
dynamicColors_blue	EIF3M
dynamicColors_blue	EIF4A2
dynamicColors_blue	EIF4B
dynamicColors_blue	EIF5B
dynamicColors_blue	EMC3
dynamicColors_blue	EMC4
dynamicColors_blue	EMC6
dynamicColors_blue	EMC7
dynamicColors_blue	EMG1
dynamicColors_blue	EPB41L4A-AS1
dynamicColors_blue	EPHX2
dynamicColors_blue	EPRS
dynamicColors_blue	ERGIC2
dynamicColors_blue	ERH
dynamicColors_blue	ERLEC1
dynamicColors_blue	ERP29
dynamicColors_blue	ESD
dynamicColors_blue	ESF1
dynamicColors_blue	EXOSC1
dynamicColors_blue	EXOSC8
dynamicColors_blue	FAM153CP
dynamicColors_blue	FAM162A
dynamicColors_blue	FAU
dynamicColors_blue	FBL
dynamicColors_blue	FBXO7
dynamicColors_blue	FCMR
dynamicColors_blue	FDX1
dynamicColors_blue	FLYWCH2
dynamicColors_blue	FRG1
dynamicColors_blue	FURIN
dynamicColors_blue	FXYD5
dynamicColors_blue	GABPB1-AS1
dynamicColors_blue	GADD45GIP1
dynamicColors_blue	GAS5
dynamicColors_blue	GLOD4
dynamicColors_blue	GMFG
dynamicColors_blue	GPATCH4
dynamicColors_blue	GPR171
dynamicColors_blue	GPR183
dynamicColors_blue	GPS2
dynamicColors_blue	GPSM3
dynamicColors_blue	GRAMD1A
dynamicColors_blue	GSTK1
dynamicColors_blue	GTF2A2
dynamicColors_blue	GTF2F1
dynamicColors_blue	GTF3A
dynamicColors_blue	GTPBP6
dynamicColors_blue	H1FX
dynamicColors_blue	H2AFZ
dynamicColors_blue	HAX1
dynamicColors_blue	HEBP2
dynamicColors_blue	HIGD2A
dynamicColors_blue	HINT1
dynamicColors_blue	HIST1H1D
dynamicColors_blue	HIST1H1E
dynamicColors_blue	HIST1H4C
dynamicColors_blue	HMGN1
dynamicColors_blue	HMOX2
dynamicColors_blue	HNRNPA1
dynamicColors_blue	HNRNPA2B1
dynamicColors_blue	HNRNPDL
dynamicColors_blue	HNRNPR
dynamicColors_blue	HP1BP3
dynamicColors_blue	HSP90AB1
dynamicColors_blue	HSPA8
dynamicColors_blue	HSPD1
dynamicColors_blue	HSPE1
dynamicColors_blue	HTATSF1
dynamicColors_blue	IARS2
dynamicColors_blue	IDH3B
dynamicColors_blue	IGBP1
dynamicColors_blue	IK
dynamicColors_blue	IL2RG
dynamicColors_blue	IL32
dynamicColors_blue	IL7R
dynamicColors_blue	ILF3-DT
dynamicColors_blue	IMPDH2
dynamicColors_blue	IRF9
dynamicColors_blue	ITGA6
dynamicColors_blue	ITGB2-AS1
dynamicColors_blue	ITM2A
dynamicColors_blue	JAGN1
dynamicColors_blue	KANSL1-AS1
dynamicColors_blue	KDSR
dynamicColors_blue	KLF2
dynamicColors_blue	KMT2A
dynamicColors_blue	KNOP1
dynamicColors_blue	KRT10
dynamicColors_blue	KRTCAP2
dynamicColors_blue	KTN1
dynamicColors_blue	LARS
dynamicColors_blue	LAT
dynamicColors_blue	LCK
dynamicColors_blue	LDHA
dynamicColors_blue	LDHB
dynamicColors_blue	LENG1
dynamicColors_blue	LETMD1
dynamicColors_blue	LIMD2
dynamicColors_blue	LIME1
dynamicColors_blue	LINC00476
dynamicColors_blue	LINC00892
dynamicColors_blue	LINC01550
dynamicColors_blue	LINC02273
dynamicColors_blue	LINC02762
dynamicColors_blue	LINS1
dynamicColors_blue	LLPH
dynamicColors_blue	LMAN1
dynamicColors_blue	LSM5
dynamicColors_blue	LSM7
dynamicColors_blue	LSM8
dynamicColors_blue	LTB
dynamicColors_blue	LY9
dynamicColors_blue	LYRM2
dynamicColors_blue	LYSMD2
dynamicColors_blue	LZIC
dynamicColors_blue	MAF
dynamicColors_blue	MAGOH
dynamicColors_blue	MAL
dynamicColors_blue	MALAT1
dynamicColors_blue	MALSU1
dynamicColors_blue	MAP2K3
dynamicColors_blue	MAPKAPK5-AS1
dynamicColors_blue	MCTS1
dynamicColors_blue	MDH1
dynamicColors_blue	MDH2
dynamicColors_blue	MEAF6
dynamicColors_blue	MED10
dynamicColors_blue	MED28
dynamicColors_blue	METTL23
dynamicColors_blue	METTL5
dynamicColors_blue	MFNG
dynamicColors_blue	MGAT4A
dynamicColors_blue	MHENCR
dynamicColors_blue	MICOS13
dynamicColors_blue	MIF
dynamicColors_blue	MPC2
dynamicColors_blue	MPHOSPH10
dynamicColors_blue	MPP1
dynamicColors_blue	MPRIP
dynamicColors_blue	MRFAP1
dynamicColors_blue	MRPL21
dynamicColors_blue	MRPL22
dynamicColors_blue	MRPL3
dynamicColors_blue	MRPL32
dynamicColors_blue	MRPL34
dynamicColors_blue	MRPL36
dynamicColors_blue	MRPL4
dynamicColors_blue	MRPL42
dynamicColors_blue	MRPL54
dynamicColors_blue	MRPL55
dynamicColors_blue	MRPL57
dynamicColors_blue	MRPL9
dynamicColors_blue	MRPS10
dynamicColors_blue	MRPS15
dynamicColors_blue	MRPS16
dynamicColors_blue	MRPS18B
dynamicColors_blue	MRPS21
dynamicColors_blue	MRPS22
dynamicColors_blue	MRPS23
dynamicColors_blue	MRPS24
dynamicColors_blue	MRPS25
dynamicColors_blue	MRPS33
dynamicColors_blue	MRPS7
dynamicColors_blue	MSL3
dynamicColors_blue	MT-CO1
dynamicColors_blue	MT-CYB
dynamicColors_blue	MT-ND2
dynamicColors_blue	MT-ND3
dynamicColors_blue	MT-ND4
dynamicColors_blue	MT-ND5
dynamicColors_blue	MT-ND6
dynamicColors_blue	MYC
dynamicColors_blue	MZT1
dynamicColors_blue	MZT2A
dynamicColors_blue	MZT2B
dynamicColors_blue	N4BP2L2
dynamicColors_blue	NAA20
dynamicColors_blue	NACA
dynamicColors_blue	NCBP2
dynamicColors_blue	NCBP2AS2
dynamicColors_blue	NCL
dynamicColors_blue	NCOA4
dynamicColors_blue	NDUFA12
dynamicColors_blue	NDUFA4
dynamicColors_blue	NDUFA5
dynamicColors_blue	NDUFAF4
dynamicColors_blue	NDUFAF8
dynamicColors_blue	NDUFB11
dynamicColors_blue	NDUFB4
dynamicColors_blue	NDUFB6
dynamicColors_blue	NDUFB8
dynamicColors_blue	NDUFB9
dynamicColors_blue	NDUFC1
dynamicColors_blue	NDUFS3
dynamicColors_blue	NDUFS5
dynamicColors_blue	NECAP2
dynamicColors_blue	NGRN
dynamicColors_blue	NHP2
dynamicColors_blue	NIFK
dynamicColors_blue	NME2
dynamicColors_blue	NME3
dynamicColors_blue	NMRK1
dynamicColors_blue	NMT1
dynamicColors_blue	NOB1
dynamicColors_blue	NOC2L
dynamicColors_blue	NOL7
dynamicColors_blue	NOP53
dynamicColors_blue	NOP56
dynamicColors_blue	NOSIP
dynamicColors_blue	NPM1
dynamicColors_blue	NSA2
dynamicColors_blue	NSMCE1
dynamicColors_blue	NTMT1
dynamicColors_blue	NUB1
dynamicColors_blue	NUBP2
dynamicColors_blue	NUCB2
dynamicColors_blue	NUCKS1
dynamicColors_blue	NUDC
dynamicColors_blue	NUDCD2
dynamicColors_blue	OCIAD1
dynamicColors_blue	OCIAD2
dynamicColors_blue	ORMDL1
dynamicColors_blue	OTUD6B-AS1
dynamicColors_blue	PA2G4
dynamicColors_blue	PBDC1
dynamicColors_blue	PCED1B-AS1
dynamicColors_blue	PCSK7
dynamicColors_blue	PDAP1
dynamicColors_blue	PDCD2
dynamicColors_blue	PDCD5
dynamicColors_blue	PDCD7
dynamicColors_blue	PDCL
dynamicColors_blue	PDCL3
dynamicColors_blue	PEBP1
dynamicColors_blue	PFDN2
dynamicColors_blue	PFDN4
dynamicColors_blue	PFDN5
dynamicColors_blue	PGGHG
dynamicColors_blue	PHAX
dynamicColors_blue	PHB
dynamicColors_blue	PHB2
dynamicColors_blue	PHF11
dynamicColors_blue	PHF5A
dynamicColors_blue	PIGP
dynamicColors_blue	PIH1D1
dynamicColors_blue	PITPNA-AS1
dynamicColors_blue	PLEKHA1
dynamicColors_blue	PLEKHA3
dynamicColors_blue	PLGRKT
dynamicColors_blue	PLSCR3
dynamicColors_blue	PNISR
dynamicColors_blue	PNRC1
dynamicColors_blue	PNRC2
dynamicColors_blue	POLE3
dynamicColors_blue	POLR2C
dynamicColors_blue	POLR2I
dynamicColors_blue	POLR2J3
dynamicColors_blue	POLR2K
dynamicColors_blue	POLR3GL
dynamicColors_blue	POP5
dynamicColors_blue	PPA1
dynamicColors_blue	PPDPF
dynamicColors_blue	PPIA
dynamicColors_blue	PPIB
dynamicColors_blue	PPM1G
dynamicColors_blue	PPP1CC
dynamicColors_blue	PPP1R14B
dynamicColors_blue	PPP1R2
dynamicColors_blue	PPP1R7
dynamicColors_blue	PQBP1
dynamicColors_blue	PRKCQ-AS1
dynamicColors_blue	PRMT1
dynamicColors_blue	PRMT2
dynamicColors_blue	PRPF6
dynamicColors_blue	PSIP1
dynamicColors_blue	PSMA2
dynamicColors_blue	PSMB1
dynamicColors_blue	PSMD6
dynamicColors_blue	PSMD9
dynamicColors_blue	PSMG2
dynamicColors_blue	PSMG4
dynamicColors_blue	PTGES3
dynamicColors_blue	PTMA
dynamicColors_blue	PTP4A3
dynamicColors_blue	PYURF
dynamicColors_blue	RACK1
dynamicColors_blue	RAN
dynamicColors_blue	RANBP1
dynamicColors_blue	RASGRP2
dynamicColors_blue	RBIS
dynamicColors_blue	RBM3
dynamicColors_blue	RBM43
dynamicColors_blue	RCAN3
dynamicColors_blue	RCN2
dynamicColors_blue	RDH14
dynamicColors_blue	REST
dynamicColors_blue	REX1BD
dynamicColors_blue	REXO4
dynamicColors_blue	RGL4
dynamicColors_blue	RIC3
dynamicColors_blue	RIOK3
dynamicColors_blue	RNASET2
dynamicColors_blue	RNF10
dynamicColors_blue	RNF11
dynamicColors_blue	RNF126
dynamicColors_blue	RNF157
dynamicColors_blue	RNF7
dynamicColors_blue	RPA3
dynamicColors_blue	RPAIN
dynamicColors_blue	RPL10
dynamicColors_blue	RPL10A
dynamicColors_blue	RPL11
dynamicColors_blue	RPL12
dynamicColors_blue	RPL13
dynamicColors_blue	RPL14
dynamicColors_blue	RPL15
dynamicColors_blue	RPL18
dynamicColors_blue	RPL18A
dynamicColors_blue	RPL19
dynamicColors_blue	RPL21
dynamicColors_blue	RPL22
dynamicColors_blue	RPL22L1
dynamicColors_blue	RPL24
dynamicColors_blue	RPL26
dynamicColors_blue	RPL27
dynamicColors_blue	RPL27A
dynamicColors_blue	RPL28
dynamicColors_blue	RPL29
dynamicColors_blue	RPL3
dynamicColors_blue	RPL30
dynamicColors_blue	RPL31
dynamicColors_blue	RPL32
dynamicColors_blue	RPL34
dynamicColors_blue	RPL35
dynamicColors_blue	RPL35A
dynamicColors_blue	RPL36
dynamicColors_blue	RPL36A
dynamicColors_blue	RPL36AL
dynamicColors_blue	RPL37
dynamicColors_blue	RPL37A
dynamicColors_blue	RPL38
dynamicColors_blue	RPL39
dynamicColors_blue	RPL4
dynamicColors_blue	RPL41
dynamicColors_blue	RPL5
dynamicColors_blue	RPL6
dynamicColors_blue	RPL7A
dynamicColors_blue	RPL7L1
dynamicColors_blue	RPL8
dynamicColors_blue	RPL9
dynamicColors_blue	RPLP1
dynamicColors_blue	RPLP2
dynamicColors_blue	RPP21
dynamicColors_blue	RPS10
dynamicColors_blue	RPS12
dynamicColors_blue	RPS13
dynamicColors_blue	RPS14
dynamicColors_blue	RPS15
dynamicColors_blue	RPS15A
dynamicColors_blue	RPS18
dynamicColors_blue	RPS19
dynamicColors_blue	RPS19BP1
dynamicColors_blue	RPS21
dynamicColors_blue	RPS23
dynamicColors_blue	RPS24
dynamicColors_blue	RPS25
dynamicColors_blue	RPS27
dynamicColors_blue	RPS27A
dynamicColors_blue	RPS28
dynamicColors_blue	RPS29
dynamicColors_blue	RPS3
dynamicColors_blue	RPS3A
dynamicColors_blue	RPS4X
dynamicColors_blue	RPS5
dynamicColors_blue	RPS6
dynamicColors_blue	RPS7
dynamicColors_blue	RPS8
dynamicColors_blue	RPS9
dynamicColors_blue	RRP15
dynamicColors_blue	RSBN1
dynamicColors_blue	RSL1D1
dynamicColors_blue	RSL24D1
dynamicColors_blue	RTRAF
dynamicColors_blue	RWDD1
dynamicColors_blue	RWDD3
dynamicColors_blue	SAP18
dynamicColors_blue	SATB1
dynamicColors_blue	SDAD1
dynamicColors_blue	SDHAF2
dynamicColors_blue	SDHD
dynamicColors_blue	SEC11C
dynamicColors_blue	SEC61G
dynamicColors_blue	SELENOF
dynamicColors_blue	SELENOM
dynamicColors_blue	SELL
dynamicColors_blue	SEPTIN1
dynamicColors_blue	SEPTIN9
dynamicColors_blue	SERBP1
dynamicColors_blue	SERP1
dynamicColors_blue	SET
dynamicColors_blue	SF1
dynamicColors_blue	SF3A2
dynamicColors_blue	SF3B5
dynamicColors_blue	SF3B6
dynamicColors_blue	SH3YL1
dynamicColors_blue	SIT1
dynamicColors_blue	SIVA1
dynamicColors_blue	SKP1
dynamicColors_blue	SLC1A5
dynamicColors_blue	SLC25A3
dynamicColors_blue	SLC25A45
dynamicColors_blue	SLC25A5
dynamicColors_blue	SLC25A6
dynamicColors_blue	SLC2A4RG
dynamicColors_blue	SMARCD1
dynamicColors_blue	SMARCE1
dynamicColors_blue	SMDT1
dynamicColors_blue	SMIM10L1
dynamicColors_blue	SMIM26
dynamicColors_blue	SMIM27
dynamicColors_blue	SMIM4
dynamicColors_blue	SNHG12
dynamicColors_blue	SNHG16
dynamicColors_blue	SNHG25
dynamicColors_blue	SNHG29
dynamicColors_blue	SNHG32
dynamicColors_blue	SNHG5
dynamicColors_blue	SNHG6
dynamicColors_blue	SNHG7
dynamicColors_blue	SNRNP27
dynamicColors_blue	SNRPA
dynamicColors_blue	SNRPB2
dynamicColors_blue	SNRPC
dynamicColors_blue	SNRPD1
dynamicColors_blue	SNRPD2
dynamicColors_blue	SNRPE
dynamicColors_blue	SNRPF
dynamicColors_blue	SNRPG
dynamicColors_blue	SNRPN
dynamicColors_blue	SNX6
dynamicColors_blue	SOCS1
dynamicColors_blue	SOCS2
dynamicColors_blue	SOCS3
dynamicColors_blue	SOD1
dynamicColors_blue	SON
dynamicColors_blue	SPCS1
dynamicColors_blue	SRFBP1
dynamicColors_blue	SRM
dynamicColors_blue	SRP14
dynamicColors_blue	SRP19
dynamicColors_blue	SRP9
dynamicColors_blue	SRPRA
dynamicColors_blue	SRSF7
dynamicColors_blue	SS18L2
dynamicColors_blue	SSB
dynamicColors_blue	SSBP1
dynamicColors_blue	SSR2
dynamicColors_blue	SSR4
dynamicColors_blue	ST13
dynamicColors_blue	STMN3
dynamicColors_blue	STX16
dynamicColors_blue	SUB1
dynamicColors_blue	SUCLG1
dynamicColors_blue	SUMO1
dynamicColors_blue	SUMO2
dynamicColors_blue	SUPT16H
dynamicColors_blue	SURF2
dynamicColors_blue	SUSD3
dynamicColors_blue	SYF2
dynamicColors_blue	SYPL1
dynamicColors_blue	TAF1D
dynamicColors_blue	TAF7
dynamicColors_blue	TAF9
dynamicColors_blue	TAGAP
dynamicColors_blue	TATDN1
dynamicColors_blue	TBCC
dynamicColors_blue	TCEA1
dynamicColors_blue	TCF7
dynamicColors_blue	TECR
dynamicColors_blue	TENT5C
dynamicColors_blue	TESC
dynamicColors_blue	TFAM
dynamicColors_blue	THAP12
dynamicColors_blue	THOC3
dynamicColors_blue	THUMPD1
dynamicColors_blue	THUMPD3
dynamicColors_blue	TLE5
dynamicColors_blue	TMA7
dynamicColors_blue	TMEM106B
dynamicColors_blue	TMEM123
dynamicColors_blue	TMEM126A
dynamicColors_blue	TMEM14B
dynamicColors_blue	TMEM18
dynamicColors_blue	TMEM230
dynamicColors_blue	TMEM238
dynamicColors_blue	TMEM243
dynamicColors_blue	TMEM259
dynamicColors_blue	TMPO
dynamicColors_blue	TMSB10
dynamicColors_blue	TNFRSF25
dynamicColors_blue	TNFRSF4
dynamicColors_blue	TOMM20
dynamicColors_blue	TOMM22
dynamicColors_blue	TOMM40
dynamicColors_blue	TOMM5
dynamicColors_blue	TOMM7
dynamicColors_blue	TPR
dynamicColors_blue	TPRKB
dynamicColors_blue	TPT1
dynamicColors_blue	TRABD2A
dynamicColors_blue	TRAC
dynamicColors_blue	TRADD
dynamicColors_blue	TRAM1
dynamicColors_blue	TRAPPC4
dynamicColors_blue	TRAPPC6A
dynamicColors_blue	TRAT1
dynamicColors_blue	TRBC1
dynamicColors_blue	TRBC2
dynamicColors_blue	TRIB2
dynamicColors_blue	TRIM28
dynamicColors_blue	TRIM52-AS1
dynamicColors_blue	TRIM73
dynamicColors_blue	TRIR
dynamicColors_blue	TSFM
dynamicColors_blue	TSTD1
dynamicColors_blue	TTC14
dynamicColors_blue	TTC32
dynamicColors_blue	TUFM
dynamicColors_blue	TXNL4A
dynamicColors_blue	TYW3
dynamicColors_blue	U2AF1L4
dynamicColors_blue	UBA52
dynamicColors_blue	UBC
dynamicColors_blue	UBE2G2
dynamicColors_blue	UBE2I
dynamicColors_blue	UBXN1
dynamicColors_blue	UBXN6
dynamicColors_blue	UFC1
dynamicColors_blue	UFM1
dynamicColors_blue	UPF3A
dynamicColors_blue	UQCRB
dynamicColors_blue	USE1
dynamicColors_blue	USP1
dynamicColors_blue	USP46
dynamicColors_blue	UXT
dynamicColors_blue	VAMP2
dynamicColors_blue	VDAC2
dynamicColors_blue	VEGFB
dynamicColors_blue	XPA
dynamicColors_blue	YBX1
dynamicColors_blue	YBX3
dynamicColors_blue	YEATS4
dynamicColors_blue	ZBTB24
dynamicColors_blue	ZCRB1
dynamicColors_blue	ZFAND1
dynamicColors_blue	ZFAS1
dynamicColors_blue	ZFP36L2
dynamicColors_blue	ZNF22
dynamicColors_blue	ZNF24
dynamicColors_blue	ZNF428
dynamicColors_blue	ZNF706
dynamicColors_blue	ZNF770
dynamicColors_blue	ZNF830
dynamicColors_blue	ZNHIT3
dynamicColors_blue	ZNRD2
dynamicColors_blue	ZRANB2
dynamicColors_blue	ZSCAN16-AS1
dynamicColors_brown	ABTB1
dynamicColors_brown	AC020656.1
dynamicColors_brown	AC058791.1
dynamicColors_brown	ACADVL
dynamicColors_brown	ACLY
dynamicColors_brown	ACOX1
dynamicColors_brown	ACPP
dynamicColors_brown	ACTR2
dynamicColors_brown	ACTR3
dynamicColors_brown	ADA2
dynamicColors_brown	ADAM15
dynamicColors_brown	ADAM28
dynamicColors_brown	ADAMTSL4
dynamicColors_brown	ADAP2
dynamicColors_brown	ADCY7
dynamicColors_brown	AGPAT2
dynamicColors_brown	AGTRAP
dynamicColors_brown	AHCYL1
dynamicColors_brown	AIF1
dynamicColors_brown	AL034397.3
dynamicColors_brown	ALDH1A1
dynamicColors_brown	ALDH3B1
dynamicColors_brown	ALDOA
dynamicColors_brown	ANKRD13A
dynamicColors_brown	ANXA2
dynamicColors_brown	ANXA4
dynamicColors_brown	ANXA5
dynamicColors_brown	AP1B1
dynamicColors_brown	AP1S2
dynamicColors_brown	AP2A1
dynamicColors_brown	AP2S1
dynamicColors_brown	APOBR
dynamicColors_brown	APP
dynamicColors_brown	ARF3
dynamicColors_brown	ARHGAP27
dynamicColors_brown	ARHGEF11
dynamicColors_brown	ARHGEF40
dynamicColors_brown	ARL11
dynamicColors_brown	ARL4C
dynamicColors_brown	ARPC4
dynamicColors_brown	ARRB2
dynamicColors_brown	ARSD
dynamicColors_brown	ASGR1
dynamicColors_brown	ASRGL1
dynamicColors_brown	ATG101
dynamicColors_brown	ATG3
dynamicColors_brown	ATP10D
dynamicColors_brown	ATP2B1-AS1
dynamicColors_brown	ATP5MPL
dynamicColors_brown	ATP5PB
dynamicColors_brown	ATP6AP1
dynamicColors_brown	ATP6AP2
dynamicColors_brown	ATP6V0B
dynamicColors_brown	ATP6V0C
dynamicColors_brown	ATP6V0D1
dynamicColors_brown	ATP6V1B2
dynamicColors_brown	ATP6V1F
dynamicColors_brown	BAG6
dynamicColors_brown	BANK1
dynamicColors_brown	BATF3
dynamicColors_brown	BCKDHA
dynamicColors_brown	BCKDK
dynamicColors_brown	BCL11A
dynamicColors_brown	BCL11B
dynamicColors_brown	BCL9L
dynamicColors_brown	BICD2
dynamicColors_brown	BLCAP
dynamicColors_brown	BLVRA
dynamicColors_brown	BMP2K
dynamicColors_brown	BRD3
dynamicColors_brown	BRI3
dynamicColors_brown	BRI3BP
dynamicColors_brown	BTK
dynamicColors_brown	BTN2A2
dynamicColors_brown	C1orf162
dynamicColors_brown	C4orf48
dynamicColors_brown	C5AR2
dynamicColors_brown	C9orf78
dynamicColors_brown	CAB39L
dynamicColors_brown	CAMK1
dynamicColors_brown	CANX
dynamicColors_brown	CAPG
dynamicColors_brown	CAPNS1
dynamicColors_brown	CARD9
dynamicColors_brown	CARS2
dynamicColors_brown	CAT
dynamicColors_brown	CBFA2T3
dynamicColors_brown	CCDC112
dynamicColors_brown	CCDC88B
dynamicColors_brown	CCR2
dynamicColors_brown	CD14
dynamicColors_brown	CD302
dynamicColors_brown	CD33
dynamicColors_brown	CD36
dynamicColors_brown	CD4
dynamicColors_brown	CD63
dynamicColors_brown	CD68
dynamicColors_brown	CD74
dynamicColors_brown	CDCP1
dynamicColors_brown	CDV3
dynamicColors_brown	CEBPB
dynamicColors_brown	CENPK
dynamicColors_brown	CFP
dynamicColors_brown	CIAO2A
dynamicColors_brown	CIITA
dynamicColors_brown	CLCN5
dynamicColors_brown	CLCN7
dynamicColors_brown	CLEC4A
dynamicColors_brown	CLN3
dynamicColors_brown	CLTA
dynamicColors_brown	CNDP2
dynamicColors_brown	CNPY3
dynamicColors_brown	CNTLN
dynamicColors_brown	COMMD9
dynamicColors_brown	COMT
dynamicColors_brown	COPB2
dynamicColors_brown	COQ2
dynamicColors_brown	COTL1
dynamicColors_brown	CPM
dynamicColors_brown	CPSF2
dynamicColors_brown	CR1
dynamicColors_brown	CRYBG3
dynamicColors_brown	CSF2RB
dynamicColors_brown	CST3
dynamicColors_brown	CTBS
dynamicColors_brown	CTDSP2
dynamicColors_brown	CTNNBIP1
dynamicColors_brown	CTSB
dynamicColors_brown	CTSH
dynamicColors_brown	CTSO
dynamicColors_brown	CTSS
dynamicColors_brown	CTSZ
dynamicColors_brown	CXorf38
dynamicColors_brown	CYBB
dynamicColors_brown	CYBRD1
dynamicColors_brown	CYTH4
dynamicColors_brown	DDAH2
dynamicColors_brown	DDX42
dynamicColors_brown	DEF8
dynamicColors_brown	DENND4B
dynamicColors_brown	DHCR24
dynamicColors_brown	DHRS4L2
dynamicColors_brown	DICER1
dynamicColors_brown	DNAJC10
dynamicColors_brown	DNAJC13
dynamicColors_brown	DNAJC4
dynamicColors_brown	DNTTIP1
dynamicColors_brown	DOK3
dynamicColors_brown	DPH3
dynamicColors_brown	DPYSL2
dynamicColors_brown	DRAM2
dynamicColors_brown	EAF2
dynamicColors_brown	ECHDC1
dynamicColors_brown	EFHD2
dynamicColors_brown	EGR1
dynamicColors_brown	EHBP1L1
dynamicColors_brown	EIF2AK4
dynamicColors_brown	EIF4A1
dynamicColors_brown	EIF4E2
dynamicColors_brown	EIF4EBP1
dynamicColors_brown	EIF4EBP2
dynamicColors_brown	EIF4G1
dynamicColors_brown	EIF4G2
dynamicColors_brown	ELOF1
dynamicColors_brown	EMC10
dynamicColors_brown	ENTPD1
dynamicColors_brown	ERGIC3
dynamicColors_brown	ERLIN1
dynamicColors_brown	ESRRA
dynamicColors_brown	ETS1
dynamicColors_brown	EVI2A
dynamicColors_brown	EVI2B
dynamicColors_brown	EVL
dynamicColors_brown	FABP5
dynamicColors_brown	FADS1
dynamicColors_brown	FAM102A
dynamicColors_brown	FAM204A
dynamicColors_brown	FCGRT
dynamicColors_brown	FCN1
dynamicColors_brown	FEZ2
dynamicColors_brown	FGL2
dynamicColors_brown	FHOD1
dynamicColors_brown	FKBP15
dynamicColors_brown	FKBP1A
dynamicColors_brown	FLII
dynamicColors_brown	FLOT2
dynamicColors_brown	FRAT1
dynamicColors_brown	FRAT2
dynamicColors_brown	FTH1
dynamicColors_brown	FTL
dynamicColors_brown	FUCA2
dynamicColors_brown	FUOM
dynamicColors_brown	G6PD
dynamicColors_brown	GAA
dynamicColors_brown	GABARAP
dynamicColors_brown	GABBR1
dynamicColors_brown	GAPT
dynamicColors_brown	GARS-DT
dynamicColors_brown	GATA3
dynamicColors_brown	GATAD1
dynamicColors_brown	GBA
dynamicColors_brown	GCA
dynamicColors_brown	GCNT2
dynamicColors_brown	GDE1
dynamicColors_brown	GDI2
dynamicColors_brown	GLIPR1
dynamicColors_brown	GLIPR2
dynamicColors_brown	GLMP
dynamicColors_brown	GLUL
dynamicColors_brown	GNB2
dynamicColors_brown	GNL3L
dynamicColors_brown	GNS
dynamicColors_brown	GOLGA8A
dynamicColors_brown	GOLGA8B
dynamicColors_brown	GOLIM4
dynamicColors_brown	GRN
dynamicColors_brown	GSAP
dynamicColors_brown	GSTP1
dynamicColors_brown	GTF2I
dynamicColors_brown	GUCD1
dynamicColors_brown	GYG1
dynamicColors_brown	GYPC
dynamicColors_brown	H1F0
dynamicColors_brown	H2AFY
dynamicColors_brown	HACD4
dynamicColors_brown	HCFC1
dynamicColors_brown	HDGF
dynamicColors_brown	HEBP1
dynamicColors_brown	HHEX
dynamicColors_brown	HIST1H3D
dynamicColors_brown	HIST2H2AC
dynamicColors_brown	HK3
dynamicColors_brown	HLA-DMA
dynamicColors_brown	HLA-DPA1
dynamicColors_brown	HLA-DPB1
dynamicColors_brown	HLA-DQB1
dynamicColors_brown	HLA-DRA
dynamicColors_brown	HLA-DRB1
dynamicColors_brown	HMGCR
dynamicColors_brown	HMOX1
dynamicColors_brown	HOMER3
dynamicColors_brown	HPS1
dynamicColors_brown	HSBP1
dynamicColors_brown	HSD17B11
dynamicColors_brown	HSD17B12
dynamicColors_brown	HSD17B4
dynamicColors_brown	HSPA6
dynamicColors_brown	HVCN1
dynamicColors_brown	ICAM4
dynamicColors_brown	IDH1
dynamicColors_brown	IFI30
dynamicColors_brown	IFI6
dynamicColors_brown	IFITM1
dynamicColors_brown	IFNAR1
dynamicColors_brown	IGSF6
dynamicColors_brown	IKZF3
dynamicColors_brown	IL13RA1
dynamicColors_brown	IL18
dynamicColors_brown	IL6R
dynamicColors_brown	IMPA2
dynamicColors_brown	IMPDH1
dynamicColors_brown	INSR
dynamicColors_brown	IQGAP1
dynamicColors_brown	IRAK1
dynamicColors_brown	IRAK3
dynamicColors_brown	IRF5
dynamicColors_brown	IRF7
dynamicColors_brown	IRF8
dynamicColors_brown	ISG20
dynamicColors_brown	ITPRIPL2
dynamicColors_brown	JAK2
dynamicColors_brown	JAML
dynamicColors_brown	KAT8
dynamicColors_brown	KCNE1
dynamicColors_brown	KCTD12
dynamicColors_brown	KIAA0100
dynamicColors_brown	KIAA0930
dynamicColors_brown	KLHL8
dynamicColors_brown	LACTB
dynamicColors_brown	LAIR1
dynamicColors_brown	LAMP2
dynamicColors_brown	LAP3
dynamicColors_brown	LAPTM4A
dynamicColors_brown	LAPTM5
dynamicColors_brown	LARP1
dynamicColors_brown	LAT2
dynamicColors_brown	LGALS1
dynamicColors_brown	LGALS3
dynamicColors_brown	LGALS9
dynamicColors_brown	LINC01504
dynamicColors_brown	LMO4
dynamicColors_brown	LPCAT2
dynamicColors_brown	LRP1
dynamicColors_brown	LRRK2
dynamicColors_brown	LTA4H
dynamicColors_brown	LTBR
dynamicColors_brown	LY86
dynamicColors_brown	LY96
dynamicColors_brown	LYPLA1
dynamicColors_brown	MAN2B1
dynamicColors_brown	MARCKS
dynamicColors_brown	MAT2A
dynamicColors_brown	MBD3
dynamicColors_brown	MCL1
dynamicColors_brown	MCOLN1
dynamicColors_brown	ME2
dynamicColors_brown	MEF2C
dynamicColors_brown	MEPCE
dynamicColors_brown	METTL7A
dynamicColors_brown	MFSD1
dynamicColors_brown	MGST2
dynamicColors_brown	MICAL1
dynamicColors_brown	MID1IP1
dynamicColors_brown	MIS18BP1
dynamicColors_brown	MLF2
dynamicColors_brown	MOB1A
dynamicColors_brown	MOSPD2
dynamicColors_brown	MPZL1
dynamicColors_brown	MSRB1
dynamicColors_brown	MSRB2
dynamicColors_brown	MVP
dynamicColors_brown	MXD3
dynamicColors_brown	NAAA
dynamicColors_brown	NAGA
dynamicColors_brown	NAGK
dynamicColors_brown	NBEAL2
dynamicColors_brown	NCF1
dynamicColors_brown	NCF4
dynamicColors_brown	NCKAP1L
dynamicColors_brown	NCSTN
dynamicColors_brown	NDUFV3
dynamicColors_brown	NEAT1
dynamicColors_brown	NFAM1
dynamicColors_brown	NIPSNAP3A
dynamicColors_brown	NLN
dynamicColors_brown	NLRC4
dynamicColors_brown	NPC2
dynamicColors_brown	NPEPL1
dynamicColors_brown	NSFL1C
dynamicColors_brown	NSMCE3
dynamicColors_brown	NUBP1
dynamicColors_brown	NUDT3
dynamicColors_brown	NUP62
dynamicColors_brown	OAS1
dynamicColors_brown	OAS3
dynamicColors_brown	OAZ2
dynamicColors_brown	ODF2L
dynamicColors_brown	ODF3B
dynamicColors_brown	OFD1
dynamicColors_brown	OGFR
dynamicColors_brown	OGFRL1
dynamicColors_brown	OPTN
dynamicColors_brown	ORAI3
dynamicColors_brown	OSBPL11
dynamicColors_brown	OTUD1
dynamicColors_brown	OXA1L
dynamicColors_brown	OXNAD1
dynamicColors_brown	P2RX7
dynamicColors_brown	P4HB
dynamicColors_brown	PABPC4
dynamicColors_brown	PAK1
dynamicColors_brown	PAPSS1
dynamicColors_brown	PARVG
dynamicColors_brown	PBXIP1
dynamicColors_brown	PGD
dynamicColors_brown	PGPEP1
dynamicColors_brown	PIK3IP1
dynamicColors_brown	PIM2
dynamicColors_brown	PITPNM1
dynamicColors_brown	PKM
dynamicColors_brown	PLA2G4C
dynamicColors_brown	PLEC
dynamicColors_brown	PNOC
dynamicColors_brown	PNPLA2
dynamicColors_brown	PNPLA6
dynamicColors_brown	POLD3
dynamicColors_brown	POU2F2
dynamicColors_brown	PPP1R9B
dynamicColors_brown	PRCP
dynamicColors_brown	PRDX3
dynamicColors_brown	PRKAG2-AS1
dynamicColors_brown	PRKAR1A
dynamicColors_brown	PRKCD
dynamicColors_brown	PSMD2
dynamicColors_brown	PTP4A2
dynamicColors_brown	PTTG1IP
dynamicColors_brown	PYCARD
dynamicColors_brown	PYGL
dynamicColors_brown	QARS
dynamicColors_brown	QSER1
dynamicColors_brown	RAB24
dynamicColors_brown	RAB3D
dynamicColors_brown	RAB5IF
dynamicColors_brown	RABL6
dynamicColors_brown	RAC1
dynamicColors_brown	RAP2B
dynamicColors_brown	RARA-AS1
dynamicColors_brown	RASGRP4
dynamicColors_brown	RASSF2
dynamicColors_brown	RASSF4
dynamicColors_brown	RCBTB2
dynamicColors_brown	RFLNB
dynamicColors_brown	RGS2
dynamicColors_brown	RHBDF2
dynamicColors_brown	RHOA
dynamicColors_brown	RHOB
dynamicColors_brown	RHOG
dynamicColors_brown	RHOU
dynamicColors_brown	RILP
dynamicColors_brown	RNF130
dynamicColors_brown	RNF135
dynamicColors_brown	RNF141
dynamicColors_brown	RNF146
dynamicColors_brown	RNPEP
dynamicColors_brown	ROGDI
dynamicColors_brown	RPN1
dynamicColors_brown	RPN2
dynamicColors_brown	RPS6KA1
dynamicColors_brown	RRAGC
dynamicColors_brown	RRAS
dynamicColors_brown	RTF2
dynamicColors_brown	RTN3
dynamicColors_brown	S100A8
dynamicColors_brown	S100A9
dynamicColors_brown	SAMHD1
dynamicColors_brown	SAP30
dynamicColors_brown	SAT1
dynamicColors_brown	SAT2
dynamicColors_brown	SCARB2
dynamicColors_brown	SCIMP
dynamicColors_brown	SCPEP1
dynamicColors_brown	SCRN1
dynamicColors_brown	SDCBP
dynamicColors_brown	SEC11A
dynamicColors_brown	SECTM1
dynamicColors_brown	SEMA4B
dynamicColors_brown	SEPTIN10
dynamicColors_brown	SERPINB1
dynamicColors_brown	SERPINB6
dynamicColors_brown	SERPINB8
dynamicColors_brown	SERPINF1
dynamicColors_brown	SERPING1
dynamicColors_brown	SFT2D1
dynamicColors_brown	SH2D1A
dynamicColors_brown	SH3BGRL
dynamicColors_brown	SH3TC1
dynamicColors_brown	SHKBP1
dynamicColors_brown	SIRPA
dynamicColors_brown	SIRPB1
dynamicColors_brown	SLAMF1
dynamicColors_brown	SLC12A9
dynamicColors_brown	SLC25A24
dynamicColors_brown	SLC27A1
dynamicColors_brown	SLC27A3
dynamicColors_brown	SLC2A6
dynamicColors_brown	SLC31A1
dynamicColors_brown	SLC31A2
dynamicColors_brown	SLC35E3
dynamicColors_brown	SLC38A10
dynamicColors_brown	SLC39A1
dynamicColors_brown	SLC4A2
dynamicColors_brown	SLC4A8
dynamicColors_brown	SLC7A7
dynamicColors_brown	SLFN11
dynamicColors_brown	SMARCD2
dynamicColors_brown	SMCO4
dynamicColors_brown	SMIM14
dynamicColors_brown	SMS
dynamicColors_brown	SNAP29
dynamicColors_brown	SNX2
dynamicColors_brown	SNX27
dynamicColors_brown	SNX3
dynamicColors_brown	SORT1
dynamicColors_brown	SOX4
dynamicColors_brown	SP1
dynamicColors_brown	SPART
dynamicColors_brown	SPATA6
dynamicColors_brown	SPECC1
dynamicColors_brown	SPG21
dynamicColors_brown	SPHK1
dynamicColors_brown	SPI1
dynamicColors_brown	SPOCK2
dynamicColors_brown	SPPL2B
dynamicColors_brown	SPTLC2
dynamicColors_brown	SPTSSA
dynamicColors_brown	SQOR
dynamicColors_brown	SRGAP2B
dynamicColors_brown	SRGAP2C
dynamicColors_brown	SRSF6
dynamicColors_brown	SSR1
dynamicColors_brown	STAC3
dynamicColors_brown	STAT1
dynamicColors_brown	STAT2
dynamicColors_brown	STAT6
dynamicColors_brown	STEAP4
dynamicColors_brown	STIP1
dynamicColors_brown	STK11
dynamicColors_brown	STK32C
dynamicColors_brown	STX7
dynamicColors_brown	STXBP2
dynamicColors_brown	SUMO3
dynamicColors_brown	SYK
dynamicColors_brown	SYNGAP1
dynamicColors_brown	SYNGR2
dynamicColors_brown	TALDO1
dynamicColors_brown	TCEAL4
dynamicColors_brown	TCF4
dynamicColors_brown	TCIRG1
dynamicColors_brown	TERF2IP
dynamicColors_brown	TFEC
dynamicColors_brown	TGFBI
dynamicColors_brown	THBS1
dynamicColors_brown	THEMIS2
dynamicColors_brown	TICAM2
dynamicColors_brown	TIMP1
dynamicColors_brown	TK2
dynamicColors_brown	TKT
dynamicColors_brown	TLNRD1
dynamicColors_brown	TLR1
dynamicColors_brown	TLR5
dynamicColors_brown	TLR6
dynamicColors_brown	TMCO3
dynamicColors_brown	TMEM154
dynamicColors_brown	TMEM165
dynamicColors_brown	TMEM167A
dynamicColors_brown	TMEM205
dynamicColors_brown	TMEM30A
dynamicColors_brown	TMOD2
dynamicColors_brown	TNFRSF1A
dynamicColors_brown	TNFRSF1B
dynamicColors_brown	TNFRSF8
dynamicColors_brown	TNFSF13
dynamicColors_brown	TNFSF13B
dynamicColors_brown	TNRC18
dynamicColors_brown	TPMT
dynamicColors_brown	TPP1
dynamicColors_brown	TRAPPC5
dynamicColors_brown	TRIM38
dynamicColors_brown	TRIM59
dynamicColors_brown	TRIOBP
dynamicColors_brown	TRIQK
dynamicColors_brown	TRMT1
dynamicColors_brown	TRPM2
dynamicColors_brown	TSHZ3
dynamicColors_brown	TSPAN4
dynamicColors_brown	TSPO
dynamicColors_brown	TUBA1A
dynamicColors_brown	TXLNB
dynamicColors_brown	TXNDC5
dynamicColors_brown	TYMP
dynamicColors_brown	TYROBP
dynamicColors_brown	UBA1
dynamicColors_brown	UBAC1
dynamicColors_brown	UBXN11
dynamicColors_brown	UNC93B1
dynamicColors_brown	VAMP3
dynamicColors_brown	VASP
dynamicColors_brown	VNN2
dynamicColors_brown	VSIR
dynamicColors_brown	VTI1B
dynamicColors_brown	WASF2
dynamicColors_brown	WBP1L
dynamicColors_brown	WDR13
dynamicColors_brown	WDR41
dynamicColors_brown	XRCC4
dynamicColors_brown	ZBED1
dynamicColors_brown	ZBTB7B
dynamicColors_brown	ZDHHC1
dynamicColors_brown	ZMIZ2
dynamicColors_brown	ZNF106
dynamicColors_brown	ZNF445
dynamicColors_brown	ZNF518A
dynamicColors_brown	ZNF737
dynamicColors_brown	ZYX
dynamicColors_cyan	ABCC3
dynamicColors_cyan	ABHD11
dynamicColors_cyan	ABHD16A
dynamicColors_cyan	AC100810.1
dynamicColors_cyan	AC147067.1
dynamicColors_cyan	ACRBP
dynamicColors_cyan	ADI1
dynamicColors_cyan	AGPAT1
dynamicColors_cyan	AIG1
dynamicColors_cyan	ANKRD9
dynamicColors_cyan	AP003068.2
dynamicColors_cyan	ARF1
dynamicColors_cyan	ARHGAP18
dynamicColors_cyan	BEX3
dynamicColors_cyan	C12orf76
dynamicColors_cyan	C19orf33
dynamicColors_cyan	C2orf88
dynamicColors_cyan	CA2
dynamicColors_cyan	CALM3
dynamicColors_cyan	CAPN1
dynamicColors_cyan	CCDC92
dynamicColors_cyan	CD151
dynamicColors_cyan	CD27-AS1
dynamicColors_cyan	CDC14B
dynamicColors_cyan	CDK2AP1
dynamicColors_cyan	CDKN2D
dynamicColors_cyan	CENPT
dynamicColors_cyan	CERS2
dynamicColors_cyan	CHMP6
dynamicColors_cyan	CLCN3
dynamicColors_cyan	CPNE5
dynamicColors_cyan	CTDSPL
dynamicColors_cyan	CTSA
dynamicColors_cyan	CTTN
dynamicColors_cyan	CYB5R1
dynamicColors_cyan	CYB5R3
dynamicColors_cyan	DAB2
dynamicColors_cyan	DERA
dynamicColors_cyan	DNM3
dynamicColors_cyan	E2F1
dynamicColors_cyan	EGFL7
dynamicColors_cyan	EGLN3
dynamicColors_cyan	EHD3
dynamicColors_cyan	EIF2AK1
dynamicColors_cyan	ELOVL7
dynamicColors_cyan	ENDOD1
dynamicColors_cyan	ENKUR
dynamicColors_cyan	ERV3-1
dynamicColors_cyan	ESAM
dynamicColors_cyan	ETFA
dynamicColors_cyan	EVA1B
dynamicColors_cyan	F11R
dynamicColors_cyan	FAM110A
dynamicColors_cyan	FAM32A
dynamicColors_cyan	FAXDC2
dynamicColors_cyan	FERMT3
dynamicColors_cyan	FHL1
dynamicColors_cyan	GADD45A
dynamicColors_cyan	GAS2L1
dynamicColors_cyan	GLA
dynamicColors_cyan	GMPR
dynamicColors_cyan	GNAS
dynamicColors_cyan	GNAZ
dynamicColors_cyan	GP1BA
dynamicColors_cyan	GPX4
dynamicColors_cyan	GRAP2
dynamicColors_cyan	GSN
dynamicColors_cyan	GSTO1
dynamicColors_cyan	GTPBP2
dynamicColors_cyan	GUCY1B1
dynamicColors_cyan	H2AFJ
dynamicColors_cyan	HEXIM2
dynamicColors_cyan	HIST1H2AC
dynamicColors_cyan	HIST1H2BJ
dynamicColors_cyan	HIST1H3H
dynamicColors_cyan	HIST2H2BE
dynamicColors_cyan	ILK
dynamicColors_cyan	INF2
dynamicColors_cyan	ITGA2B
dynamicColors_cyan	KIF2A
dynamicColors_cyan	LAMTOR1
dynamicColors_cyan	LEPROT
dynamicColors_cyan	LGALSL
dynamicColors_cyan	LIMS1
dynamicColors_cyan	LYL1
dynamicColors_cyan	LYPLAL1
dynamicColors_cyan	MAGED2
dynamicColors_cyan	MAGI2-AS3
dynamicColors_cyan	MCUR1
dynamicColors_cyan	MFAP3L
dynamicColors_cyan	MGAT4B
dynamicColors_cyan	MISP3
dynamicColors_cyan	MLH3
dynamicColors_cyan	MMD
dynamicColors_cyan	MOB3C
dynamicColors_cyan	MPST
dynamicColors_cyan	MTPN
dynamicColors_cyan	MTURN
dynamicColors_cyan	MYL9
dynamicColors_cyan	MYLK
dynamicColors_cyan	NAP1L1
dynamicColors_cyan	NDUFA6
dynamicColors_cyan	NENF
dynamicColors_cyan	NEXN
dynamicColors_cyan	NORAD
dynamicColors_cyan	NT5C3A
dynamicColors_cyan	NT5M
dynamicColors_cyan	NUTF2
dynamicColors_cyan	OAZ1
dynamicColors_cyan	ODC1
dynamicColors_cyan	PCP2
dynamicColors_cyan	PCSK6
dynamicColors_cyan	PDE5A
dynamicColors_cyan	PDGFA
dynamicColors_cyan	PDGFB
dynamicColors_cyan	PDLIM1
dynamicColors_cyan	PLA2G12A
dynamicColors_cyan	PLEKHO1
dynamicColors_cyan	PRDX6
dynamicColors_cyan	PRKAR1B
dynamicColors_cyan	PRKAR2B
dynamicColors_cyan	PTGIR
dynamicColors_cyan	PTPN18
dynamicColors_cyan	R3HDM4
dynamicColors_cyan	RAB27B
dynamicColors_cyan	RAB32
dynamicColors_cyan	RAB4A
dynamicColors_cyan	RBBP6
dynamicColors_cyan	RGS10
dynamicColors_cyan	RUFY1
dynamicColors_cyan	SAV1
dynamicColors_cyan	SCN1B
dynamicColors_cyan	SEC62
dynamicColors_cyan	SELP
dynamicColors_cyan	SENCR
dynamicColors_cyan	SH3BGRL2
dynamicColors_cyan	SLC39A3
dynamicColors_cyan	SLC40A1
dynamicColors_cyan	SMOX
dynamicColors_cyan	SNN
dynamicColors_cyan	SPINT2
dynamicColors_cyan	SPNS1
dynamicColors_cyan	STMP1
dynamicColors_cyan	STOM
dynamicColors_cyan	STON2
dynamicColors_cyan	SUPT4H1
dynamicColors_cyan	SVIP
dynamicColors_cyan	TAGLN2
dynamicColors_cyan	TAX1BP3
dynamicColors_cyan	TBXA2R
dynamicColors_cyan	TCEAL9
dynamicColors_cyan	TM2D2
dynamicColors_cyan	TNFSF4
dynamicColors_cyan	TNNC2
dynamicColors_cyan	TPM1
dynamicColors_cyan	TSC22D1
dynamicColors_cyan	TSPAN13
dynamicColors_cyan	TSPAN33
dynamicColors_cyan	TSPAN9
dynamicColors_cyan	TST
dynamicColors_cyan	TUBA4A
dynamicColors_cyan	TUBB1
dynamicColors_cyan	TUBB2A
dynamicColors_cyan	TUBB4B
dynamicColors_cyan	UBL4A
dynamicColors_cyan	USF2
dynamicColors_cyan	VDAC3
dynamicColors_cyan	YWHAH
dynamicColors_cyan	ZCCHC17
dynamicColors_cyan	ZFYVE21
dynamicColors_green	A1BG
dynamicColors_green	AAMP
dynamicColors_green	ACAP1
dynamicColors_green	ACTG1
dynamicColors_green	AHSA1
dynamicColors_green	AKR7A2
dynamicColors_green	ALDH16A1
dynamicColors_green	ANAPC15
dynamicColors_green	ANXA6
dynamicColors_green	ARHGAP45
dynamicColors_green	ARHGDIB
dynamicColors_green	ARL1
dynamicColors_green	ARL6IP1
dynamicColors_green	ARL6IP5
dynamicColors_green	ARMC6
dynamicColors_green	ARMCX6
dynamicColors_green	ATF6B
dynamicColors_green	ATL3
dynamicColors_green	ATP5F1E
dynamicColors_green	ATP5IF1
dynamicColors_green	ATP5MC1
dynamicColors_green	ATP5MC3
dynamicColors_green	ATP5MD
dynamicColors_green	ATP5ME
dynamicColors_green	ATP5MF
dynamicColors_green	ATP5PD
dynamicColors_green	ATP5PF
dynamicColors_green	AURKAIP1
dynamicColors_green	B2M
dynamicColors_green	BABAM1
dynamicColors_green	BANF1
dynamicColors_green	BAX
dynamicColors_green	BCAP29
dynamicColors_green	BRMS1
dynamicColors_green	C18orf32
dynamicColors_green	C1orf122
dynamicColors_green	C3orf14
dynamicColors_green	C4orf3
dynamicColors_green	C7orf50
dynamicColors_green	C9orf16
dynamicColors_green	CALM1
dynamicColors_green	CALR
dynamicColors_green	CARHSP1
dynamicColors_green	CBR1
dynamicColors_green	CCDC107
dynamicColors_green	CCDC124
dynamicColors_green	CCDC85B
dynamicColors_green	CCT5
dynamicColors_green	CCT6A
dynamicColors_green	CD2BP2
dynamicColors_green	CD320
dynamicColors_green	CD46
dynamicColors_green	CD59
dynamicColors_green	CD84
dynamicColors_green	CDC37
dynamicColors_green	CDK2AP2
dynamicColors_green	CDK5RAP3
dynamicColors_green	CENPX
dynamicColors_green	CFL1
dynamicColors_green	CHCHD1
dynamicColors_green	CHCHD5
dynamicColors_green	CHMP4A
dynamicColors_green	CIAO2B
dynamicColors_green	CKS1B
dynamicColors_green	CLTB
dynamicColors_green	CNPY2
dynamicColors_green	COA3
dynamicColors_green	COA4
dynamicColors_green	COA8
dynamicColors_green	COMMD7
dynamicColors_green	COMMD8
dynamicColors_green	COPS5
dynamicColors_green	COPS6
dynamicColors_green	COPS9
dynamicColors_green	COPZ1
dynamicColors_green	CORO1A
dynamicColors_green	COX14
dynamicColors_green	COX5B
dynamicColors_green	COX6B1
dynamicColors_green	COX7B
dynamicColors_green	CPNE3
dynamicColors_green	CSNK2B
dynamicColors_green	CUEDC2
dynamicColors_green	CYB561D2
dynamicColors_green	CYBA
dynamicColors_green	CYBC1
dynamicColors_green	DAD1
dynamicColors_green	DBI
dynamicColors_green	DCTN2
dynamicColors_green	DCTN3
dynamicColors_green	DDOST
dynamicColors_green	DDRGK1
dynamicColors_green	DDX17
dynamicColors_green	DDX23
dynamicColors_green	DEK
dynamicColors_green	DESI1
dynamicColors_green	DNMT1
dynamicColors_green	DNPEP
dynamicColors_green	DPF2
dynamicColors_green	DPM3
dynamicColors_green	DPP7
dynamicColors_green	DPY30
dynamicColors_green	DRAP1
dynamicColors_green	DSTN
dynamicColors_green	DYNLRB1
dynamicColors_green	ECH1
dynamicColors_green	ECHS1
dynamicColors_green	EID1
dynamicColors_green	ETFB
dynamicColors_green	ETHE1
dynamicColors_green	FAAP20
dynamicColors_green	FAM111A
dynamicColors_green	FAM174C
dynamicColors_green	FAM50A
dynamicColors_green	FAM89B
dynamicColors_green	FASTK
dynamicColors_green	FBXL15
dynamicColors_green	FBXW5
dynamicColors_green	FDPS
dynamicColors_green	FH
dynamicColors_green	FIBP
dynamicColors_green	FKBP3
dynamicColors_green	FUNDC2
dynamicColors_green	FUT7
dynamicColors_green	GATD3B
dynamicColors_green	GBP1
dynamicColors_green	GBP4
dynamicColors_green	GHITM
dynamicColors_green	GLRX2
dynamicColors_green	GNPDA1
dynamicColors_green	GOLGA7
dynamicColors_green	GPN3
dynamicColors_green	GRHPR
dynamicColors_green	GRK6
dynamicColors_green	GSDMD
dynamicColors_green	GTF2H5
dynamicColors_green	GTF3C6
dynamicColors_green	HDAC1
dynamicColors_green	HIKESHI
dynamicColors_green	HLA-A
dynamicColors_green	HLA-B
dynamicColors_green	HLA-C
dynamicColors_green	HLA-E
dynamicColors_green	HMGB1
dynamicColors_green	HMGB2
dynamicColors_green	HMGN2
dynamicColors_green	HMGN3
dynamicColors_green	HMGN4
dynamicColors_green	HNRNPUL2
dynamicColors_green	HPF1
dynamicColors_green	HPRT1
dynamicColors_green	HSD17B10
dynamicColors_green	HSP90B1
dynamicColors_green	IAH1
dynamicColors_green	ICAM3
dynamicColors_green	IDH2
dynamicColors_green	IER3IP1
dynamicColors_green	IFI35
dynamicColors_green	IFITM2
dynamicColors_green	IFT20
dynamicColors_green	IKBIP
dynamicColors_green	INTS11
dynamicColors_green	ISG15
dynamicColors_green	ITGB1
dynamicColors_green	ITGB1BP1
dynamicColors_green	ITGB7
dynamicColors_green	ITM2B
dynamicColors_green	ITPA
dynamicColors_green	JKAMP
dynamicColors_green	JPT1
dynamicColors_green	JTB
dynamicColors_green	KDELR2
dynamicColors_green	KLHDC3
dynamicColors_green	LMAN2
dynamicColors_green	LRP10
dynamicColors_green	LSM1
dynamicColors_green	LSM3
dynamicColors_green	LSM4
dynamicColors_green	LSM6
dynamicColors_green	LY6E
dynamicColors_green	MANF
dynamicColors_green	MAP2K2
dynamicColors_green	MAZ
dynamicColors_green	MBD4
dynamicColors_green	MCRIP1
dynamicColors_green	MEA1
dynamicColors_green	MED8
dynamicColors_green	MESD
dynamicColors_green	METTL26
dynamicColors_green	MFSD10
dynamicColors_green	MGAT2
dynamicColors_green	MGST3
dynamicColors_green	MICOS10
dynamicColors_green	MIEN1
dynamicColors_green	MIF4GD
dynamicColors_green	MLX
dynamicColors_green	MPC1
dynamicColors_green	MPG
dynamicColors_green	MRPL11
dynamicColors_green	MRPL14
dynamicColors_green	MRPL16
dynamicColors_green	MRPL18
dynamicColors_green	MRPL20
dynamicColors_green	MRPL23
dynamicColors_green	MRPL27
dynamicColors_green	MRPL28
dynamicColors_green	MRPL33
dynamicColors_green	MRPL40
dynamicColors_green	MRPL41
dynamicColors_green	MRPL51
dynamicColors_green	MRPL52
dynamicColors_green	MRPS11
dynamicColors_green	MRPS12
dynamicColors_green	MRPS34
dynamicColors_green	MRPS36
dynamicColors_green	MT1F
dynamicColors_green	MT2A
dynamicColors_green	MT-ND4L
dynamicColors_green	MYCBP
dynamicColors_green	MYDGF
dynamicColors_green	MYL12A
dynamicColors_green	MYL12B
dynamicColors_green	NAA10
dynamicColors_green	NDUFA1
dynamicColors_green	NDUFA11
dynamicColors_green	NDUFA13
dynamicColors_green	NDUFA2
dynamicColors_green	NDUFA3
dynamicColors_green	NDUFA7
dynamicColors_green	NDUFAB1
dynamicColors_green	NDUFB1
dynamicColors_green	NDUFB10
dynamicColors_green	NDUFB2
dynamicColors_green	NDUFB3
dynamicColors_green	NDUFB5
dynamicColors_green	NDUFB7
dynamicColors_green	NDUFC2
dynamicColors_green	NDUFS2
dynamicColors_green	NDUFS6
dynamicColors_green	NDUFS7
dynamicColors_green	NDUFS8
dynamicColors_green	NEDD8
dynamicColors_green	NFATC2IP
dynamicColors_green	NHLRC3
dynamicColors_green	NME1
dynamicColors_green	NMI
dynamicColors_green	NSG1
dynamicColors_green	NSMCE4A
dynamicColors_green	NT5C
dynamicColors_green	NTAN1
dynamicColors_green	NUDT1
dynamicColors_green	NUDT22
dynamicColors_green	OIP5-AS1
dynamicColors_green	ORAI1
dynamicColors_green	OSTC
dynamicColors_green	PABPN1
dynamicColors_green	PAGR1
dynamicColors_green	PARK7
dynamicColors_green	PAX8-AS1
dynamicColors_green	PCMT1
dynamicColors_green	PDHA1
dynamicColors_green	PDHB
dynamicColors_green	PDIA6
dynamicColors_green	PDLIM2
dynamicColors_green	PET100
dynamicColors_green	PFN1
dynamicColors_green	PGP
dynamicColors_green	PIN1
dynamicColors_green	PLEKHJ1
dynamicColors_green	PMVK
dynamicColors_green	PNKD
dynamicColors_green	POLD4
dynamicColors_green	POLR2F
dynamicColors_green	POLR2J
dynamicColors_green	POLR2L
dynamicColors_green	POLR3K
dynamicColors_green	POMC
dynamicColors_green	POP7
dynamicColors_green	PPCS
dynamicColors_green	PPID
dynamicColors_green	PPIE
dynamicColors_green	PPP1CA
dynamicColors_green	PRADC1
dynamicColors_green	PRDM1
dynamicColors_green	PRDX4
dynamicColors_green	PRPF31
dynamicColors_green	PSENEN
dynamicColors_green	PSMA5
dynamicColors_green	PSMA7
dynamicColors_green	PSMB10
dynamicColors_green	PSMB4
dynamicColors_green	PSMB6
dynamicColors_green	PSMB8
dynamicColors_green	PSMB9
dynamicColors_green	PSMC3
dynamicColors_green	PSMC4
dynamicColors_green	PSMC5
dynamicColors_green	PSMD13
dynamicColors_green	PSMD4
dynamicColors_green	PSMD8
dynamicColors_green	PSME1
dynamicColors_green	PSME2
dynamicColors_green	PUF60
dynamicColors_green	RABAC1
dynamicColors_green	RAC2
dynamicColors_green	RALBP1
dynamicColors_green	RBCK1
dynamicColors_green	RBM42
dynamicColors_green	RER1
dynamicColors_green	RFK
dynamicColors_green	RFXANK
dynamicColors_green	RGS14
dynamicColors_green	RNASEH2C
dynamicColors_green	RNF167
dynamicColors_green	RNF44
dynamicColors_green	ROMO1
dynamicColors_green	RPL26L1
dynamicColors_green	RPS27L
dynamicColors_green	RPS6KB2
dynamicColors_green	RRP36
dynamicColors_green	RRP7A
dynamicColors_green	RWDD4
dynamicColors_green	RXRB
dynamicColors_green	SCAMP2
dynamicColors_green	SCAND1
dynamicColors_green	SDF2
dynamicColors_green	SDF2L1
dynamicColors_green	SDR39U1
dynamicColors_green	SEC61B
dynamicColors_green	SELENOH
dynamicColors_green	SELENOS
dynamicColors_green	SELENOW
dynamicColors_green	SELPLG
dynamicColors_green	SEM1
dynamicColors_green	SEPHS2
dynamicColors_green	SF3B4
dynamicColors_green	SHFL
dynamicColors_green	SHISA5
dynamicColors_green	SIGIRR
dynamicColors_green	SIRT7
dynamicColors_green	SLC39A4
dynamicColors_green	SLC50A1
dynamicColors_green	SMIM12
dynamicColors_green	SMIM30
dynamicColors_green	SNAPIN
dynamicColors_green	SNRNP25
dynamicColors_green	SNRPD3
dynamicColors_green	SNX20
dynamicColors_green	SNX5
dynamicColors_green	SPAG7
dynamicColors_green	SPCS2
dynamicColors_green	SPCS3
dynamicColors_green	SPSB3
dynamicColors_green	SRI
dynamicColors_green	SRSF9
dynamicColors_green	SSBP4
dynamicColors_green	SSNA1
dynamicColors_green	SSU72
dynamicColors_green	STN1
dynamicColors_green	STOML2
dynamicColors_green	STUB1
dynamicColors_green	STX4
dynamicColors_green	SUGT1
dynamicColors_green	SURF1
dynamicColors_green	SVBP
dynamicColors_green	SYTL1
dynamicColors_green	TADA3
dynamicColors_green	TAF10
dynamicColors_green	TAF12
dynamicColors_green	TAP1
dynamicColors_green	TBC1D10C
dynamicColors_green	TBCA
dynamicColors_green	TBCB
dynamicColors_green	TEX264
dynamicColors_green	THOC7
dynamicColors_green	THYN1
dynamicColors_green	TIA1
dynamicColors_green	TIMM8B
dynamicColors_green	TIMMDC1
dynamicColors_green	TINF2
dynamicColors_green	TMBIM4
dynamicColors_green	TMC6
dynamicColors_green	TMED10
dynamicColors_green	TMED2
dynamicColors_green	TMED9
dynamicColors_green	TMEM141
dynamicColors_green	TMEM147
dynamicColors_green	TMEM14C
dynamicColors_green	TMEM160
dynamicColors_green	TMEM173
dynamicColors_green	TMEM203
dynamicColors_green	TMEM208
dynamicColors_green	TMEM250
dynamicColors_green	TMEM256
dynamicColors_green	TMEM258
dynamicColors_green	TMEM35B
dynamicColors_green	TMEM59
dynamicColors_green	TMEM9B
dynamicColors_green	TMSB4X
dynamicColors_green	TNFRSF14
dynamicColors_green	TNFRSF18
dynamicColors_green	TNFSF10
dynamicColors_green	TNFSF12
dynamicColors_green	TOMM6
dynamicColors_green	TPGS1
dynamicColors_green	TRABD
dynamicColors_green	TRAPPC1
dynamicColors_green	TRAPPC2L
dynamicColors_green	TRAPPC3
dynamicColors_green	TRMT112
dynamicColors_green	TSC22D4
dynamicColors_green	TSR3
dynamicColors_green	TSSC4
dynamicColors_green	TXN2
dynamicColors_green	TXNDC12
dynamicColors_green	TXNDC9
dynamicColors_green	TXNL1
dynamicColors_green	UBE2L6
dynamicColors_green	UBE2M
dynamicColors_green	UBE2V1
dynamicColors_green	UBL5
dynamicColors_green	UBLCP1
dynamicColors_green	UPK3BL1
dynamicColors_green	UQCC2
dynamicColors_green	UQCR10
dynamicColors_green	UQCR11
dynamicColors_green	UQCRQ
dynamicColors_green	UROS
dynamicColors_green	VAMP5
dynamicColors_green	VBP1
dynamicColors_green	VDAC1
dynamicColors_green	VPS25
dynamicColors_green	VPS28
dynamicColors_green	VPS29
dynamicColors_green	VPS36
dynamicColors_green	WAC-AS1
dynamicColors_green	XAF1
dynamicColors_green	XBP1
dynamicColors_green	YIF1A
dynamicColors_green	YWHAB
dynamicColors_green	ZDHHC12
dynamicColors_green	ZFAND2B
dynamicColors_green	ZGPAT
dynamicColors_green	ZMAT5
dynamicColors_green	ZNF524
dynamicColors_greenyellow	ACAA1
dynamicColors_greenyellow	ACAA2
dynamicColors_greenyellow	ACTB
dynamicColors_greenyellow	ADRM1
dynamicColors_greenyellow	AHNAK
dynamicColors_greenyellow	AK2
dynamicColors_greenyellow	AKR1A1
dynamicColors_greenyellow	AKT1
dynamicColors_greenyellow	ALOX5AP
dynamicColors_greenyellow	ANAPC11
dynamicColors_greenyellow	ANKRD13D
dynamicColors_greenyellow	ANP32A
dynamicColors_greenyellow	ANXA1
dynamicColors_greenyellow	ANXA11
dynamicColors_greenyellow	AP2M1
dynamicColors_greenyellow	APH1A
dynamicColors_greenyellow	ARF5
dynamicColors_greenyellow	ARF6
dynamicColors_greenyellow	ARHGAP30
dynamicColors_greenyellow	ARHGAP4
dynamicColors_greenyellow	ARHGDIA
dynamicColors_greenyellow	ARL5A
dynamicColors_greenyellow	ARPC1B
dynamicColors_greenyellow	ARPC2
dynamicColors_greenyellow	ARPC3
dynamicColors_greenyellow	ARPC5
dynamicColors_greenyellow	ARRDC1
dynamicColors_greenyellow	ATP5F1B
dynamicColors_greenyellow	ATP6V0E1
dynamicColors_greenyellow	AUP1
dynamicColors_greenyellow	BCAP31
dynamicColors_greenyellow	BLOC1S1
dynamicColors_greenyellow	BORCS7
dynamicColors_greenyellow	BORCS8
dynamicColors_greenyellow	BRK1
dynamicColors_greenyellow	BST2
dynamicColors_greenyellow	CALHM2
dynamicColors_greenyellow	CALM2
dynamicColors_greenyellow	CAP1
dynamicColors_greenyellow	CARD16
dynamicColors_greenyellow	CASP1
dynamicColors_greenyellow	CASP4
dynamicColors_greenyellow	CD99
dynamicColors_greenyellow	CHMP2A
dynamicColors_greenyellow	CKLF
dynamicColors_greenyellow	CLIC1
dynamicColors_greenyellow	COPE
dynamicColors_greenyellow	COX17
dynamicColors_greenyellow	COX5A
dynamicColors_greenyellow	COX8A
dynamicColors_greenyellow	CSK
dynamicColors_greenyellow	CSRP1
dynamicColors_greenyellow	CSTB
dynamicColors_greenyellow	CTDSP1
dynamicColors_greenyellow	CTSC
dynamicColors_greenyellow	CYC1
dynamicColors_greenyellow	DBNL
dynamicColors_greenyellow	DNASE2
dynamicColors_greenyellow	DOK2
dynamicColors_greenyellow	DUSP23
dynamicColors_greenyellow	EIF6
dynamicColors_greenyellow	ELOB
dynamicColors_greenyellow	ELOVL1
dynamicColors_greenyellow	EMP3
dynamicColors_greenyellow	ENO1
dynamicColors_greenyellow	EXOC7
dynamicColors_greenyellow	FGD5-AS1
dynamicColors_greenyellow	FLNA
dynamicColors_greenyellow	GALK1
dynamicColors_greenyellow	GAPDH
dynamicColors_greenyellow	GET3
dynamicColors_greenyellow	GLRX
dynamicColors_greenyellow	GNAI2
dynamicColors_greenyellow	GNG10
dynamicColors_greenyellow	GNG5
dynamicColors_greenyellow	GPAA1
dynamicColors_greenyellow	GPR108
dynamicColors_greenyellow	GRK2
dynamicColors_greenyellow	H3F3A
dynamicColors_greenyellow	HADHA
dynamicColors_greenyellow	HCLS1
dynamicColors_greenyellow	HNRNPAB
dynamicColors_greenyellow	HNRNPK
dynamicColors_greenyellow	HSPA1A
dynamicColors_greenyellow	IDH3G
dynamicColors_greenyellow	IFI27L2
dynamicColors_greenyellow	IGFLR1
dynamicColors_greenyellow	IL10RA
dynamicColors_greenyellow	JOSD2
dynamicColors_greenyellow	KDELR1
dynamicColors_greenyellow	KIAA2013
dynamicColors_greenyellow	LAMTOR2
dynamicColors_greenyellow	LAMTOR4
dynamicColors_greenyellow	LAMTOR5
dynamicColors_greenyellow	LCP1
dynamicColors_greenyellow	LRCH4
dynamicColors_greenyellow	LRPAP1
dynamicColors_greenyellow	LSM10
dynamicColors_greenyellow	LSP1
dynamicColors_greenyellow	M6PR
dynamicColors_greenyellow	MCRIP2
dynamicColors_greenyellow	MIIP
dynamicColors_greenyellow	MLEC
dynamicColors_greenyellow	MTX1
dynamicColors_greenyellow	MVB12A
dynamicColors_greenyellow	MYL6
dynamicColors_greenyellow	MYO1G
dynamicColors_greenyellow	NAA38
dynamicColors_greenyellow	NARS
dynamicColors_greenyellow	NELFE
dynamicColors_greenyellow	NOP10
dynamicColors_greenyellow	NUCB1
dynamicColors_greenyellow	PCBD1
dynamicColors_greenyellow	PCBP1
dynamicColors_greenyellow	PDIA4
dynamicColors_greenyellow	PEPD
dynamicColors_greenyellow	PFKL
dynamicColors_greenyellow	PGAM1
dynamicColors_greenyellow	PGLS
dynamicColors_greenyellow	PHPT1
dynamicColors_greenyellow	PIEZO1
dynamicColors_greenyellow	PLP2
dynamicColors_greenyellow	POLE4
dynamicColors_greenyellow	POLR2E
dynamicColors_greenyellow	POLR2G
dynamicColors_greenyellow	PPP1R18
dynamicColors_greenyellow	PPP4C
dynamicColors_greenyellow	PRDX1
dynamicColors_greenyellow	PRDX5
dynamicColors_greenyellow	PRELID1
dynamicColors_greenyellow	PRKCSH
dynamicColors_greenyellow	PRR13
dynamicColors_greenyellow	PSMA4
dynamicColors_greenyellow	PSMA6
dynamicColors_greenyellow	PSMB2
dynamicColors_greenyellow	PSMB3
dynamicColors_greenyellow	PTGER2
dynamicColors_greenyellow	PTPN6
dynamicColors_greenyellow	RAB11B
dynamicColors_greenyellow	RAB1B
dynamicColors_greenyellow	RAB37
dynamicColors_greenyellow	RAB8A
dynamicColors_greenyellow	REEP5
dynamicColors_greenyellow	RGS19
dynamicColors_greenyellow	RNASEK
dynamicColors_greenyellow	RNF181
dynamicColors_greenyellow	RNH1
dynamicColors_greenyellow	RNPEPL1
dynamicColors_greenyellow	S100A10
dynamicColors_greenyellow	S100A11
dynamicColors_greenyellow	S100A4
dynamicColors_greenyellow	S100A6
dynamicColors_greenyellow	SCNM1
dynamicColors_greenyellow	SCP2
dynamicColors_greenyellow	SERF2
dynamicColors_greenyellow	SH3BGRL3
dynamicColors_greenyellow	SH3BP1
dynamicColors_greenyellow	SH3BP5
dynamicColors_greenyellow	SLC25A11
dynamicColors_greenyellow	SLC66A3
dynamicColors_greenyellow	SMIM15
dynamicColors_greenyellow	SMIM7
dynamicColors_greenyellow	SNF8
dynamicColors_greenyellow	SNX17
dynamicColors_greenyellow	SSR3
dynamicColors_greenyellow	STX10
dynamicColors_greenyellow	TAOK2
dynamicColors_greenyellow	TGOLN2
dynamicColors_greenyellow	TIMM13
dynamicColors_greenyellow	TLN1
dynamicColors_greenyellow	TMBIM6
dynamicColors_greenyellow	TMEM219
dynamicColors_greenyellow	TMX1
dynamicColors_greenyellow	TOR1A
dynamicColors_greenyellow	TOR2A
dynamicColors_greenyellow	TOR3A
dynamicColors_greenyellow	TPI1
dynamicColors_greenyellow	TPM3
dynamicColors_greenyellow	TUBA1B
dynamicColors_greenyellow	TUBB
dynamicColors_greenyellow	TWF2
dynamicColors_greenyellow	TXN
dynamicColors_greenyellow	TXNDC17
dynamicColors_greenyellow	UQCRH
dynamicColors_greenyellow	VAMP8
dynamicColors_greenyellow	VIM
dynamicColors_greenyellow	VKORC1
dynamicColors_greenyellow	VMA21
dynamicColors_greenyellow	VPS35
dynamicColors_greenyellow	WAS
dynamicColors_greenyellow	WASHC1
dynamicColors_greenyellow	WDR1
dynamicColors_greenyellow	WDR83OS
dynamicColors_greenyellow	YIPF3
dynamicColors_greenyellow	ZNF511
dynamicColors_greenyellow	ZNHIT1
dynamicColors_grey	AC004854.2
dynamicColors_grey	AL121933.2
dynamicColors_grey	AL139246.5
dynamicColors_grey	ARMCX3
dynamicColors_grey	ASB8
dynamicColors_grey	CD79A
dynamicColors_grey	CENPF
dynamicColors_grey	CHI3L2
dynamicColors_grey	CKS2
dynamicColors_grey	HELLS
dynamicColors_grey	HEXIM1
dynamicColors_grey	HIST1H1B
dynamicColors_grey	HIST1H1C
dynamicColors_grey	HIST1H2AH
dynamicColors_grey	HIST1H2AL
dynamicColors_grey	HIST4H4
dynamicColors_grey	HPGD
dynamicColors_grey	ID3
dynamicColors_grey	ING2
dynamicColors_grey	ITM2C
dynamicColors_grey	L1TD1
dynamicColors_grey	MKI67
dynamicColors_grey	MLLT11
dynamicColors_grey	PCLAF
dynamicColors_grey	PPM1N
dynamicColors_grey	PRDM8
dynamicColors_grey	TAGLN
dynamicColors_grey	TOP2A
dynamicColors_grey	ZNF608
dynamicColors_grey	ZNF669
dynamicColors_grey60	AC019197.1
dynamicColors_grey60	AC083837.1
dynamicColors_grey60	AC120193.1
dynamicColors_grey60	ACP2
dynamicColors_grey60	ACP5
dynamicColors_grey60	ADA
dynamicColors_grey60	ARHGAP22
dynamicColors_grey60	ARMC9
dynamicColors_grey60	ATOX1
dynamicColors_grey60	ATP6V1C1
dynamicColors_grey60	C15orf48
dynamicColors_grey60	CAMSAP2
dynamicColors_grey60	CCR5
dynamicColors_grey60	CCRL2
dynamicColors_grey60	CELSR1
dynamicColors_grey60	CMKLR1
dynamicColors_grey60	CPED1
dynamicColors_grey60	CTSL
dynamicColors_grey60	CTTNBP2NL
dynamicColors_grey60	CYB561A3
dynamicColors_grey60	CYFIP1
dynamicColors_grey60	DNAJB5
dynamicColors_grey60	FUCA1
dynamicColors_grey60	GK
dynamicColors_grey60	HS3ST1
dynamicColors_grey60	HSPA1B
dynamicColors_grey60	IL18BP
dynamicColors_grey60	JAKMIP2
dynamicColors_grey60	KCNH8
dynamicColors_grey60	KMO
dynamicColors_grey60	KYNU
dynamicColors_grey60	LACC1
dynamicColors_grey60	LEPR
dynamicColors_grey60	MEF2C-AS1
dynamicColors_grey60	MFSD13A
dynamicColors_grey60	MITF
dynamicColors_grey60	NAV1
dynamicColors_grey60	NFE2L1
dynamicColors_grey60	NRP2
dynamicColors_grey60	OSBPL1A
dynamicColors_grey60	PAPLN
dynamicColors_grey60	PEA15
dynamicColors_grey60	PHLDA1
dynamicColors_grey60	PKIB
dynamicColors_grey60	PLD3
dynamicColors_grey60	PMFBP1
dynamicColors_grey60	RAB13
dynamicColors_grey60	RASAL2
dynamicColors_grey60	RNF217
dynamicColors_grey60	SDC4
dynamicColors_grey60	SLAMF8
dynamicColors_grey60	SLC25A19
dynamicColors_grey60	SLC37A2
dynamicColors_grey60	SPRED1
dynamicColors_grey60	STXBP1
dynamicColors_grey60	TMEM106A
dynamicColors_grey60	TMEM138
dynamicColors_grey60	TNFAIP1
dynamicColors_grey60	TNS3
dynamicColors_grey60	TRIP10
dynamicColors_grey60	UGGT2
dynamicColors_grey60	VMO1
dynamicColors_grey60	WWC3
dynamicColors_grey60	ZNF577
dynamicColors_lightcyan	AKAP10
dynamicColors_lightcyan	APC
dynamicColors_lightcyan	ARMH3
dynamicColors_lightcyan	ARNT
dynamicColors_lightcyan	AVL9
dynamicColors_lightcyan	BMPR2
dynamicColors_lightcyan	C2CD5
dynamicColors_lightcyan	CAB39
dynamicColors_lightcyan	CDYL2
dynamicColors_lightcyan	CEP350
dynamicColors_lightcyan	CLIP4
dynamicColors_lightcyan	DHRSX
dynamicColors_lightcyan	DHX57
dynamicColors_lightcyan	DIAPH2
dynamicColors_lightcyan	DLEU2
dynamicColors_lightcyan	DMXL1
dynamicColors_lightcyan	DOCK2
dynamicColors_lightcyan	ERCC8
dynamicColors_lightcyan	ERP44
dynamicColors_lightcyan	EXT1
dynamicColors_lightcyan	FAM126A
dynamicColors_lightcyan	FAM168A
dynamicColors_lightcyan	FBXO42
dynamicColors_lightcyan	GDAP2
dynamicColors_lightcyan	GIT2
dynamicColors_lightcyan	IFNAR2
dynamicColors_lightcyan	JAZF1
dynamicColors_lightcyan	KDM7A
dynamicColors_lightcyan	KIDINS220
dynamicColors_lightcyan	KMT5B
dynamicColors_lightcyan	LARP4B
dynamicColors_lightcyan	LPP
dynamicColors_lightcyan	MAP3K14
dynamicColors_lightcyan	MAP3K3
dynamicColors_lightcyan	MAPK14
dynamicColors_lightcyan	MCU
dynamicColors_lightcyan	MYO5A
dynamicColors_lightcyan	NCOA3
dynamicColors_lightcyan	NCOA6
dynamicColors_lightcyan	NF1
dynamicColors_lightcyan	NFE2L2
dynamicColors_lightcyan	NFYC
dynamicColors_lightcyan	NSMAF
dynamicColors_lightcyan	PARP4
dynamicColors_lightcyan	PCCA
dynamicColors_lightcyan	PDCD6IP
dynamicColors_lightcyan	PHF21A
dynamicColors_lightcyan	PHIP
dynamicColors_lightcyan	PHKB
dynamicColors_lightcyan	PIK3CB
dynamicColors_lightcyan	PLEKHM3
dynamicColors_lightcyan	POGZ
dynamicColors_lightcyan	PPP1R12A
dynamicColors_lightcyan	PPP3CA
dynamicColors_lightcyan	PRKCB
dynamicColors_lightcyan	PTBP3
dynamicColors_lightcyan	PTPRJ
dynamicColors_lightcyan	RABGAP1
dynamicColors_lightcyan	RAP1A
dynamicColors_lightcyan	RASSF3
dynamicColors_lightcyan	RB1
dynamicColors_lightcyan	RPS6KC1
dynamicColors_lightcyan	SCLT1
dynamicColors_lightcyan	SEC63
dynamicColors_lightcyan	SGK3
dynamicColors_lightcyan	SH3KBP1
dynamicColors_lightcyan	SIK2
dynamicColors_lightcyan	SLC25A51
dynamicColors_lightcyan	SLC2A13
dynamicColors_lightcyan	SLC39A11
dynamicColors_lightcyan	SMG7
dynamicColors_lightcyan	SND1
dynamicColors_lightcyan	SNTB1
dynamicColors_lightcyan	SNX29
dynamicColors_lightcyan	STAM2
dynamicColors_lightcyan	STRN3
dynamicColors_lightcyan	TAOK3
dynamicColors_lightcyan	TBC1D1
dynamicColors_lightcyan	TM9SF2
dynamicColors_lightcyan	TMEM131
dynamicColors_lightcyan	TMEM65
dynamicColors_lightcyan	TSG101
dynamicColors_lightcyan	TYW1B
dynamicColors_lightcyan	UBL3
dynamicColors_lightcyan	UVRAG
dynamicColors_lightcyan	VOPP1
dynamicColors_lightcyan	VPS53
dynamicColors_lightcyan	VPS54
dynamicColors_lightcyan	ZNRF2
dynamicColors_lightgreen	ABCB1
dynamicColors_lightgreen	AREG
dynamicColors_lightgreen	ARHGAP9
dynamicColors_lightgreen	ASL
dynamicColors_lightgreen	ATAD3B
dynamicColors_lightgreen	B4GALT1
dynamicColors_lightgreen	BCR
dynamicColors_lightgreen	BHLHE40
dynamicColors_lightgreen	BZW1
dynamicColors_lightgreen	CD38
dynamicColors_lightgreen	CRTAM
dynamicColors_lightgreen	DDN-AS1
dynamicColors_lightgreen	DLG5
dynamicColors_lightgreen	ENC1
dynamicColors_lightgreen	FAM53B
dynamicColors_lightgreen	GFOD1
dynamicColors_lightgreen	GNPTAB
dynamicColors_lightgreen	GRASP
dynamicColors_lightgreen	GSE1
dynamicColors_lightgreen	GTF3C1
dynamicColors_lightgreen	HSH2D
dynamicColors_lightgreen	IFNG
dynamicColors_lightgreen	ITPRIP
dynamicColors_lightgreen	JMJD6
dynamicColors_lightgreen	KLHDC4
dynamicColors_lightgreen	LINC02446
dynamicColors_lightgreen	LITAF
dynamicColors_lightgreen	LPCAT1
dynamicColors_lightgreen	LUZP1
dynamicColors_lightgreen	MAFF
dynamicColors_lightgreen	MCTP2
dynamicColors_lightgreen	MEX3C
dynamicColors_lightgreen	MVD
dynamicColors_lightgreen	N4BP3
dynamicColors_lightgreen	NARF
dynamicColors_lightgreen	NCS1
dynamicColors_lightgreen	NR4A2
dynamicColors_lightgreen	NR4A3
dynamicColors_lightgreen	OSBPL5
dynamicColors_lightgreen	OSBPL7
dynamicColors_lightgreen	PAFAH2
dynamicColors_lightgreen	PDE4A
dynamicColors_lightgreen	PHLDB2
dynamicColors_lightgreen	PILRB
dynamicColors_lightgreen	PLA2G6
dynamicColors_lightgreen	PPP1R9A
dynamicColors_lightgreen	RGS3
dynamicColors_lightgreen	RNF115
dynamicColors_lightgreen	RNF166
dynamicColors_lightgreen	RUNX3
dynamicColors_lightgreen	SERTAD1
dynamicColors_lightgreen	SIRT2
dynamicColors_lightgreen	SLA2
dynamicColors_lightgreen	SLC15A4
dynamicColors_lightgreen	SPTY2D1
dynamicColors_lightgreen	ST3GAL4
dynamicColors_lightgreen	TGFB1
dynamicColors_lightgreen	TLE1
dynamicColors_lightgreen	TSPOAP1
dynamicColors_lightgreen	UAP1
dynamicColors_lightgreen	UBE2F
dynamicColors_lightgreen	XCL1
dynamicColors_lightgreen	YES1
dynamicColors_lightgreen	ZBTB16
dynamicColors_lightyellow	2024-03-08
dynamicColors_lightyellow	ANK1
dynamicColors_lightyellow	BAG1
dynamicColors_lightyellow	BCL2L1
dynamicColors_lightyellow	BLVRB
dynamicColors_lightyellow	BPGM
dynamicColors_lightyellow	BSG
dynamicColors_lightyellow	CDC34
dynamicColors_lightyellow	CISD2
dynamicColors_lightyellow	CNPPD1
dynamicColors_lightyellow	DCAF12
dynamicColors_lightyellow	DMTN
dynamicColors_lightyellow	E2F2
dynamicColors_lightyellow	FAM210B
dynamicColors_lightyellow	FECH
dynamicColors_lightyellow	FKBP8
dynamicColors_lightyellow	GLRX5
dynamicColors_lightyellow	H3F3B
dynamicColors_lightyellow	HAGH
dynamicColors_lightyellow	HBB
dynamicColors_lightyellow	HEMGN
dynamicColors_lightyellow	HMBS
dynamicColors_lightyellow	MBNL3
dynamicColors_lightyellow	MKRN1
dynamicColors_lightyellow	NFIX
dynamicColors_lightyellow	OSBP2
dynamicColors_lightyellow	PITHD1
dynamicColors_lightyellow	RAD23A
dynamicColors_lightyellow	RPIA
dynamicColors_lightyellow	SLC14A1
dynamicColors_lightyellow	SLC25A37
dynamicColors_lightyellow	SLC25A39
dynamicColors_lightyellow	SMIM1
dynamicColors_lightyellow	SNCA
dynamicColors_lightyellow	STRADB
dynamicColors_lightyellow	TMOD1
dynamicColors_lightyellow	TRIM58
dynamicColors_lightyellow	UBB
dynamicColors_lightyellow	YOD1
dynamicColors_magenta	ABR
dynamicColors_magenta	AC015912.3
dynamicColors_magenta	AC104695.4
dynamicColors_magenta	ACSL1
dynamicColors_magenta	ACSL4
dynamicColors_magenta	ACTR1A
dynamicColors_magenta	ACVR1B
dynamicColors_magenta	ADAM9
dynamicColors_magenta	ADORA2A
dynamicColors_magenta	AGAP3
dynamicColors_magenta	AGO1
dynamicColors_magenta	AIDA
dynamicColors_magenta	AKIRIN2
dynamicColors_magenta	AL158212.2
dynamicColors_magenta	AL355075.4
dynamicColors_magenta	AMPD3
dynamicColors_magenta	ARAP1
dynamicColors_magenta	ARHGAP24
dynamicColors_magenta	ARHGEF2
dynamicColors_magenta	ARL8A
dynamicColors_magenta	ARRB1
dynamicColors_magenta	ARRDC3
dynamicColors_magenta	ATF4
dynamicColors_magenta	ATP6V0A1
dynamicColors_magenta	B3GNT5
dynamicColors_magenta	BACH1
dynamicColors_magenta	BAZ2B
dynamicColors_magenta	BCL2A1
dynamicColors_magenta	BEX4
dynamicColors_magenta	BID
dynamicColors_magenta	BLOC1S6
dynamicColors_magenta	C16orf70
dynamicColors_magenta	C20orf194
dynamicColors_magenta	C6orf62
dynamicColors_magenta	C9orf72
dynamicColors_magenta	CAMKK1
dynamicColors_magenta	CAPZA2
dynamicColors_magenta	CD82
dynamicColors_magenta	CDC42EP3
dynamicColors_magenta	CDH23
dynamicColors_magenta	CDK14
dynamicColors_magenta	CDKN1A
dynamicColors_magenta	CEP170
dynamicColors_magenta	CHMP4B
dynamicColors_magenta	CHST15
dynamicColors_magenta	CLMN
dynamicColors_magenta	CLN8
dynamicColors_magenta	CLTC
dynamicColors_magenta	CMTM6
dynamicColors_magenta	CORO1C
dynamicColors_magenta	CPEB4
dynamicColors_magenta	CPQ
dynamicColors_magenta	CTNND1
dynamicColors_magenta	CXXC5
dynamicColors_magenta	DAP
dynamicColors_magenta	DAZAP2
dynamicColors_magenta	DIPK2A
dynamicColors_magenta	DRAM1
dynamicColors_magenta	DSE
dynamicColors_magenta	E2F3
dynamicColors_magenta	EEPD1
dynamicColors_magenta	EGR2
dynamicColors_magenta	EGR3
dynamicColors_magenta	EHD1
dynamicColors_magenta	EPHA1-AS1
dynamicColors_magenta	FAM20A
dynamicColors_magenta	FAM49A
dynamicColors_magenta	FLOT1
dynamicColors_magenta	FLVCR2
dynamicColors_magenta	FMNL3
dynamicColors_magenta	GAS2L3
dynamicColors_magenta	GAS7
dynamicColors_magenta	GLT1D1
dynamicColors_magenta	GMIP
dynamicColors_magenta	GNA15
dynamicColors_magenta	GPD2
dynamicColors_magenta	GPR35
dynamicColors_magenta	GRB10
dynamicColors_magenta	GRB2
dynamicColors_magenta	HAVCR2
dynamicColors_magenta	HBEGF
dynamicColors_magenta	HERPUD1
dynamicColors_magenta	HES1
dynamicColors_magenta	HIPK3
dynamicColors_magenta	HMGA1
dynamicColors_magenta	ICOSLG
dynamicColors_magenta	ID1
dynamicColors_magenta	ID2
dynamicColors_magenta	IER3
dynamicColors_magenta	IFNGR1
dynamicColors_magenta	IFNGR2
dynamicColors_magenta	IGF2BP2
dynamicColors_magenta	IL1R1
dynamicColors_magenta	IL1RAP
dynamicColors_magenta	INSIG1
dynamicColors_magenta	ITGAX
dynamicColors_magenta	ITPRID2
dynamicColors_magenta	JADE3
dynamicColors_magenta	JUP
dynamicColors_magenta	KCNQ1
dynamicColors_magenta	KLF10
dynamicColors_magenta	LAMB3
dynamicColors_magenta	LAMP1
dynamicColors_magenta	LGMN
dynamicColors_magenta	LINC01374
dynamicColors_magenta	LIPN
dynamicColors_magenta	LRRC59
dynamicColors_magenta	LYN
dynamicColors_magenta	MAFG
dynamicColors_magenta	MAML3
dynamicColors_magenta	MANBA
dynamicColors_magenta	MAP1S
dynamicColors_magenta	MAP7D1
dynamicColors_magenta	MARCKSL1
dynamicColors_magenta	MBD2
dynamicColors_magenta	MBOAT2
dynamicColors_magenta	MCTP1
dynamicColors_magenta	METRNL
dynamicColors_magenta	MICAL2
dynamicColors_magenta	MIDN
dynamicColors_magenta	MIR22HG
dynamicColors_magenta	MOB3A
dynamicColors_magenta	MTF1
dynamicColors_magenta	MTHFD2L
dynamicColors_magenta	MTHFR
dynamicColors_magenta	MXD1
dynamicColors_magenta	MYO15B
dynamicColors_magenta	MYO1F
dynamicColors_magenta	NAMPT
dynamicColors_magenta	NBN
dynamicColors_magenta	NCKAP5L
dynamicColors_magenta	NDST1
dynamicColors_magenta	NECTIN2
dynamicColors_magenta	NFIL3
dynamicColors_magenta	NOD2
dynamicColors_magenta	NOTCH1
dynamicColors_magenta	NR4A1
dynamicColors_magenta	NRARP
dynamicColors_magenta	OS9
dynamicColors_magenta	OSM
dynamicColors_magenta	P2RX1
dynamicColors_magenta	PDLIM7
dynamicColors_magenta	PDPK1
dynamicColors_magenta	PDXK
dynamicColors_magenta	PFKFB4
dynamicColors_magenta	PHACTR1
dynamicColors_magenta	PHLDA2
dynamicColors_magenta	PLA2G4A
dynamicColors_magenta	PLAGL2
dynamicColors_magenta	PLBD2
dynamicColors_magenta	PLCXD1
dynamicColors_magenta	PLD1
dynamicColors_magenta	PLEKHF2
dynamicColors_magenta	PLIN2
dynamicColors_magenta	PLK2
dynamicColors_magenta	PNP
dynamicColors_magenta	PPFIBP2
dynamicColors_magenta	PRKAG2
dynamicColors_magenta	PTPRE
dynamicColors_magenta	PTPRO
dynamicColors_magenta	QSOX1
dynamicColors_magenta	RAB5C
dynamicColors_magenta	RBMS2
dynamicColors_magenta	RCC2
dynamicColors_magenta	RHOQ
dynamicColors_magenta	RILPL2
dynamicColors_magenta	RIPK2
dynamicColors_magenta	RIPOR1
dynamicColors_magenta	RIT1
dynamicColors_magenta	RNF13
dynamicColors_magenta	RNF144B
dynamicColors_magenta	RNF24
dynamicColors_magenta	RP2
dynamicColors_magenta	RRBP1
dynamicColors_magenta	RUSC2
dynamicColors_magenta	SASH1
dynamicColors_magenta	SERTAD2
dynamicColors_magenta	SERTAD3
dynamicColors_magenta	SFXN5
dynamicColors_magenta	SGK1
dynamicColors_magenta	SH2B2
dynamicColors_magenta	SH3BP2
dynamicColors_magenta	SH3RF3
dynamicColors_magenta	SLA
dynamicColors_magenta	SLC43A2
dynamicColors_magenta	SLC6A6
dynamicColors_magenta	SOCS6
dynamicColors_magenta	SOD2
dynamicColors_magenta	SRGAP1
dynamicColors_magenta	ST6GALNAC3
dynamicColors_magenta	STX11
dynamicColors_magenta	SWAP70
dynamicColors_magenta	TBC1D12
dynamicColors_magenta	TBC1D2
dynamicColors_magenta	TFDP1
dynamicColors_magenta	TFEB
dynamicColors_magenta	TJP2
dynamicColors_magenta	TLE3
dynamicColors_magenta	TMEM127
dynamicColors_magenta	TMEM167B
dynamicColors_magenta	TMEM189
dynamicColors_magenta	TNFRSF10D
dynamicColors_magenta	TRIO
dynamicColors_magenta	TSPAN18
dynamicColors_magenta	TUBB6
dynamicColors_magenta	TUBGCP2
dynamicColors_magenta	UBE2E2
dynamicColors_magenta	UPP1
dynamicColors_magenta	USP6NL
dynamicColors_magenta	VASH1
dynamicColors_magenta	VEZF1
dynamicColors_magenta	VPS37C
dynamicColors_magenta	WARS
dynamicColors_magenta	XIAP
dynamicColors_magenta	YWHAG
dynamicColors_magenta	ZBTB7A
dynamicColors_magenta	ZEB2
dynamicColors_magenta	ZFAND5
dynamicColors_magenta	ZFP36L1
dynamicColors_magenta	ZNF516
dynamicColors_magenta	ZNF787
dynamicColors_midnightblue	A2M-AS1
dynamicColors_midnightblue	ABHD17A
dynamicColors_midnightblue	ABI3
dynamicColors_midnightblue	AC022075.1
dynamicColors_midnightblue	AC245297.3
dynamicColors_midnightblue	ACTN4
dynamicColors_midnightblue	AMZ2
dynamicColors_midnightblue	ANTKMT
dynamicColors_midnightblue	APMAP
dynamicColors_midnightblue	APOBEC3C
dynamicColors_midnightblue	APOBEC3G
dynamicColors_midnightblue	ARPC5L
dynamicColors_midnightblue	ASCL2
dynamicColors_midnightblue	BIN2
dynamicColors_midnightblue	C12orf75
dynamicColors_midnightblue	C5orf56
dynamicColors_midnightblue	CASP10
dynamicColors_midnightblue	CBR4
dynamicColors_midnightblue	CCL4
dynamicColors_midnightblue	CCL5
dynamicColors_midnightblue	CD164
dynamicColors_midnightblue	CD226
dynamicColors_midnightblue	CD300A
dynamicColors_midnightblue	CD7
dynamicColors_midnightblue	CD81
dynamicColors_midnightblue	CD8A
dynamicColors_midnightblue	CD8B
dynamicColors_midnightblue	CDC42SE1
dynamicColors_midnightblue	CHST12
dynamicColors_midnightblue	CHST2
dynamicColors_midnightblue	CISD3
dynamicColors_midnightblue	CMC1
dynamicColors_midnightblue	CRIPT
dynamicColors_midnightblue	CST7
dynamicColors_midnightblue	CTBP1
dynamicColors_midnightblue	CTSW
dynamicColors_midnightblue	CX3CR1
dynamicColors_midnightblue	CXCR3
dynamicColors_midnightblue	DDIT4
dynamicColors_midnightblue	DGKZ
dynamicColors_midnightblue	DHRS7
dynamicColors_midnightblue	DUSP2
dynamicColors_midnightblue	EOMES
dynamicColors_midnightblue	EPDR1
dynamicColors_midnightblue	F2R
dynamicColors_midnightblue	FAM43A
dynamicColors_midnightblue	FBXO6
dynamicColors_midnightblue	FCRL3
dynamicColors_midnightblue	FKBP11
dynamicColors_midnightblue	GAB3
dynamicColors_midnightblue	GBP5
dynamicColors_midnightblue	GCNT1
dynamicColors_midnightblue	GK5
dynamicColors_midnightblue	GNGT2
dynamicColors_midnightblue	GNLY
dynamicColors_midnightblue	GPR65
dynamicColors_midnightblue	GZMA
dynamicColors_midnightblue	GZMM
dynamicColors_midnightblue	HCST
dynamicColors_midnightblue	HLA-F
dynamicColors_midnightblue	HOPX
dynamicColors_midnightblue	IL23R
dynamicColors_midnightblue	ITGAL
dynamicColors_midnightblue	KLRB1
dynamicColors_midnightblue	KLRG1
dynamicColors_midnightblue	KLRK1
dynamicColors_midnightblue	L3MBTL4
dynamicColors_midnightblue	LAIR2
dynamicColors_midnightblue	LINC00299
dynamicColors_midnightblue	LINC00996
dynamicColors_midnightblue	LINC01871
dynamicColors_midnightblue	LYAR
dynamicColors_midnightblue	MIR181A2HG
dynamicColors_midnightblue	MLLT6
dynamicColors_midnightblue	MOB2
dynamicColors_midnightblue	MRPL10
dynamicColors_midnightblue	MXD4
dynamicColors_midnightblue	MYBL1
dynamicColors_midnightblue	NCR3
dynamicColors_midnightblue	NKG7
dynamicColors_midnightblue	NR6A1
dynamicColors_midnightblue	OSTF1
dynamicColors_midnightblue	PAXX
dynamicColors_midnightblue	PLAAT3
dynamicColors_midnightblue	PLAAT4
dynamicColors_midnightblue	PLAC8
dynamicColors_midnightblue	PNKP
dynamicColors_midnightblue	PRR5
dynamicColors_midnightblue	RAB27A
dynamicColors_midnightblue	RAB29
dynamicColors_midnightblue	RAB9A
dynamicColors_midnightblue	RASAL3
dynamicColors_midnightblue	RASSF1
dynamicColors_midnightblue	RHOF
dynamicColors_midnightblue	RNF165
dynamicColors_midnightblue	RNF213
dynamicColors_midnightblue	SAMD3
dynamicColors_midnightblue	SDF4
dynamicColors_midnightblue	SEPTIN11
dynamicColors_midnightblue	SEPTIN7
dynamicColors_midnightblue	SH2D1B
dynamicColors_midnightblue	SIPA1
dynamicColors_midnightblue	SLAMF7
dynamicColors_midnightblue	SLC9A3R1
dynamicColors_midnightblue	SNTB2
dynamicColors_midnightblue	SPN
dynamicColors_midnightblue	SUGP2
dynamicColors_midnightblue	SUN2
dynamicColors_midnightblue	SYNE1
dynamicColors_midnightblue	TAP2
dynamicColors_midnightblue	TMED1
dynamicColors_midnightblue	TMIGD2
dynamicColors_midnightblue	TMX4
dynamicColors_midnightblue	TNFSF14
dynamicColors_midnightblue	TRDC
dynamicColors_midnightblue	TRGC1
dynamicColors_midnightblue	TSPAN15
dynamicColors_midnightblue	TSPAN32
dynamicColors_midnightblue	UNC13D
dynamicColors_midnightblue	USP28
dynamicColors_midnightblue	WDR45
dynamicColors_midnightblue	ZAP70
dynamicColors_midnightblue	ZBP1
dynamicColors_pink	ABCD3
dynamicColors_pink	ABHD3
dynamicColors_pink	ABL2
dynamicColors_pink	AC006001.2
dynamicColors_pink	AC087500.1
dynamicColors_pink	AC124944.3
dynamicColors_pink	ACSL5
dynamicColors_pink	ACTR10
dynamicColors_pink	ADAM10
dynamicColors_pink	ADCY9
dynamicColors_pink	AFDN
dynamicColors_pink	AFF1
dynamicColors_pink	AFF3
dynamicColors_pink	ANKRD10
dynamicColors_pink	ANO6
dynamicColors_pink	AOPEP
dynamicColors_pink	AP1M1
dynamicColors_pink	AP2B1
dynamicColors_pink	APBB1IP
dynamicColors_pink	APH1B
dynamicColors_pink	APPL1
dynamicColors_pink	ARFIP1
dynamicColors_pink	ARHGAP32
dynamicColors_pink	ARL15
dynamicColors_pink	ASH2L
dynamicColors_pink	ATF7
dynamicColors_pink	ATP6V1E1
dynamicColors_pink	ATXN2
dynamicColors_pink	ATXN3
dynamicColors_pink	BAZ1B
dynamicColors_pink	C22orf34
dynamicColors_pink	CADM1
dynamicColors_pink	CAMK2D
dynamicColors_pink	CAPRIN1
dynamicColors_pink	CASC4
dynamicColors_pink	CASP7
dynamicColors_pink	CCDC18
dynamicColors_pink	CCDC32
dynamicColors_pink	CCNG2
dynamicColors_pink	CCPG1
dynamicColors_pink	CDK5RAP2
dynamicColors_pink	CEP192
dynamicColors_pink	CEP63
dynamicColors_pink	CEP83
dynamicColors_pink	CEPT1
dynamicColors_pink	CERK
dynamicColors_pink	CERS6
dynamicColors_pink	CHCHD3
dynamicColors_pink	CLECL1
dynamicColors_pink	CLPX
dynamicColors_pink	COMMD1
dynamicColors_pink	CPB2-AS1
dynamicColors_pink	CREB1
dynamicColors_pink	CRIM1
dynamicColors_pink	CSNK1G1
dynamicColors_pink	CSNK2A1
dynamicColors_pink	CTCF
dynamicColors_pink	CYP51A1
dynamicColors_pink	DDX60L
dynamicColors_pink	DENND4C
dynamicColors_pink	DESI2
dynamicColors_pink	DLEU1
dynamicColors_pink	DOCK11
dynamicColors_pink	DOCK7
dynamicColors_pink	DOCK8
dynamicColors_pink	DSEL
dynamicColors_pink	EEA1
dynamicColors_pink	EFCAB14
dynamicColors_pink	EIF4E3
dynamicColors_pink	EPSTI1
dynamicColors_pink	ERC1
dynamicColors_pink	ERICH1
dynamicColors_pink	ETNK1
dynamicColors_pink	EXOC6
dynamicColors_pink	FAM120B
dynamicColors_pink	FAM135A
dynamicColors_pink	FAM192A
dynamicColors_pink	FBXL20
dynamicColors_pink	FBXO38
dynamicColors_pink	FCHSD2
dynamicColors_pink	FGGY
dynamicColors_pink	FIG4
dynamicColors_pink	FLI1
dynamicColors_pink	FMN1
dynamicColors_pink	FNDC3A
dynamicColors_pink	FOXN2
dynamicColors_pink	GALC
dynamicColors_pink	GANAB
dynamicColors_pink	GIGYF2
dynamicColors_pink	GLB1
dynamicColors_pink	GLG1
dynamicColors_pink	GLRX3
dynamicColors_pink	GNAQ
dynamicColors_pink	GPR68
dynamicColors_pink	GRSF1
dynamicColors_pink	HADHB
dynamicColors_pink	HDAC2
dynamicColors_pink	HEATR5A
dynamicColors_pink	HECTD4
dynamicColors_pink	HERC3
dynamicColors_pink	HGSNAT
dynamicColors_pink	HMBOX1
dynamicColors_pink	HNRNPH2
dynamicColors_pink	HNRNPLL
dynamicColors_pink	HOOK2
dynamicColors_pink	HS2ST1
dynamicColors_pink	HS3ST3B1
dynamicColors_pink	IBTK
dynamicColors_pink	IKBKB
dynamicColors_pink	INIP
dynamicColors_pink	INPP4A
dynamicColors_pink	INTS9
dynamicColors_pink	ITPR1
dynamicColors_pink	IWS1
dynamicColors_pink	KANSL1L
dynamicColors_pink	KPNB1
dynamicColors_pink	L3MBTL3
dynamicColors_pink	LARP7
dynamicColors_pink	LCORL
dynamicColors_pink	LDLRAD4
dynamicColors_pink	LINC01004
dynamicColors_pink	LINC01572
dynamicColors_pink	LINC01588
dynamicColors_pink	LINC02422
dynamicColors_pink	LRCH3
dynamicColors_pink	MACF1
dynamicColors_pink	MAN1A2
dynamicColors_pink	MAPKAP1
dynamicColors_pink	MBOAT1
dynamicColors_pink	MBP
dynamicColors_pink	MCM9
dynamicColors_pink	MCMBP
dynamicColors_pink	ME1
dynamicColors_pink	MED29
dynamicColors_pink	MEIKIN
dynamicColors_pink	MICU1
dynamicColors_pink	MICU2
dynamicColors_pink	MMP24OS
dynamicColors_pink	MSH3
dynamicColors_pink	MTM1
dynamicColors_pink	MX1
dynamicColors_pink	MX2
dynamicColors_pink	NBAS
dynamicColors_pink	NBEAL1
dynamicColors_pink	NDUFS1
dynamicColors_pink	NEK7
dynamicColors_pink	NFX1
dynamicColors_pink	NIN
dynamicColors_pink	NNT
dynamicColors_pink	NOL4L
dynamicColors_pink	NRSN2-AS1
dynamicColors_pink	NSD1
dynamicColors_pink	NSMCE2
dynamicColors_pink	NSRP1
dynamicColors_pink	NUMA1
dynamicColors_pink	NUP50-DT
dynamicColors_pink	OSBPL3
dynamicColors_pink	OSTM1
dynamicColors_pink	OTULINL
dynamicColors_pink	OXR1
dynamicColors_pink	P4HA1
dynamicColors_pink	PANK2
dynamicColors_pink	PARL
dynamicColors_pink	PARN
dynamicColors_pink	PARP9
dynamicColors_pink	PCBD2
dynamicColors_pink	PCMTD1
dynamicColors_pink	PDP1
dynamicColors_pink	PDS5B
dynamicColors_pink	PEAK1
dynamicColors_pink	PHACTR4
dynamicColors_pink	PIGX
dynamicColors_pink	PIK3C3
dynamicColors_pink	PIK3CD
dynamicColors_pink	PIM1
dynamicColors_pink	PIP4K2A
dynamicColors_pink	PKP4
dynamicColors_pink	PLCL2
dynamicColors_pink	POLK
dynamicColors_pink	POLR2B
dynamicColors_pink	PPIP5K2
dynamicColors_pink	PRKD2
dynamicColors_pink	PRR14L
dynamicColors_pink	PTPN9
dynamicColors_pink	PUDP
dynamicColors_pink	PWWP2A
dynamicColors_pink	RALGAPA2
dynamicColors_pink	RALGPS2
dynamicColors_pink	RARS
dynamicColors_pink	RBKS
dynamicColors_pink	RBM6
dynamicColors_pink	REEP3
dynamicColors_pink	RELCH
dynamicColors_pink	REV3L
dynamicColors_pink	RHOT1
dynamicColors_pink	RNF169
dynamicColors_pink	RNF41
dynamicColors_pink	ROCK2
dynamicColors_pink	RPS6KA2
dynamicColors_pink	RSRC1
dynamicColors_pink	RUNX1
dynamicColors_pink	RUNX2
dynamicColors_pink	SAE1
dynamicColors_pink	SCAT1
dynamicColors_pink	SDCCAG8
dynamicColors_pink	SDHC
dynamicColors_pink	SEC13
dynamicColors_pink	SEC22B
dynamicColors_pink	SEC23IP
dynamicColors_pink	SEMA4D
dynamicColors_pink	SENP6
dynamicColors_pink	SGMS1
dynamicColors_pink	SIDT2
dynamicColors_pink	SIL1
dynamicColors_pink	SLAIN2
dynamicColors_pink	SLC1A4
dynamicColors_pink	SLC25A40
dynamicColors_pink	SLC38A6
dynamicColors_pink	SLC8B1
dynamicColors_pink	SMAD2
dynamicColors_pink	SMC1A
dynamicColors_pink	SNAPC1
dynamicColors_pink	SNX14
dynamicColors_pink	SNX24
dynamicColors_pink	SORL1
dynamicColors_pink	SP100
dynamicColors_pink	SPG11
dynamicColors_pink	SSBP2
dynamicColors_pink	SSBP3
dynamicColors_pink	STIM1
dynamicColors_pink	STIMATE
dynamicColors_pink	STRN
dynamicColors_pink	STXBP3
dynamicColors_pink	SYMPK
dynamicColors_pink	TANC2
dynamicColors_pink	TAOK1
dynamicColors_pink	TATDN3
dynamicColors_pink	TBC1D14
dynamicColors_pink	TBC1D2B
dynamicColors_pink	TCF12
dynamicColors_pink	TCP11L1
dynamicColors_pink	TDP2
dynamicColors_pink	TESK2
dynamicColors_pink	TEX10
dynamicColors_pink	TFCP2
dynamicColors_pink	TGIF1
dynamicColors_pink	TIAM2
dynamicColors_pink	TMCC1
dynamicColors_pink	TNFRSF11A
dynamicColors_pink	TOP2B
dynamicColors_pink	TRAFD1
dynamicColors_pink	TRAPPC8
dynamicColors_pink	TRERF1
dynamicColors_pink	TRIM13
dynamicColors_pink	TRIM24
dynamicColors_pink	TRIM44
dynamicColors_pink	TTLL5
dynamicColors_pink	UBA3
dynamicColors_pink	UBAC2
dynamicColors_pink	UBE2D4
dynamicColors_pink	UBE4B
dynamicColors_pink	UBN2
dynamicColors_pink	UBR2
dynamicColors_pink	UBR3
dynamicColors_pink	UGGT1
dynamicColors_pink	ULK2
dynamicColors_pink	UPF2
dynamicColors_pink	USP25
dynamicColors_pink	USP33
dynamicColors_pink	USP48
dynamicColors_pink	UTP6
dynamicColors_pink	VCPIP1
dynamicColors_pink	VPS13C
dynamicColors_pink	VPS35L
dynamicColors_pink	VPS41
dynamicColors_pink	VPS50
dynamicColors_pink	WNK1
dynamicColors_pink	XYLT1
dynamicColors_pink	YIPF4
dynamicColors_pink	ZDHHC14
dynamicColors_pink	ZMPSTE24
dynamicColors_pink	ZMYM2
dynamicColors_pink	ZMYM4
dynamicColors_pink	ZMYM6
dynamicColors_pink	ZNF407
dynamicColors_pink	ZNF652
dynamicColors_pink	ZNRF1
dynamicColors_pink	ZRSR2
dynamicColors_pink	ZYG11B
dynamicColors_purple	ABCA1
dynamicColors_purple	ACAP2
dynamicColors_purple	ACP1
dynamicColors_purple	ADAM17
dynamicColors_purple	ADAMTSL4-AS1
dynamicColors_purple	ADPGK
dynamicColors_purple	AF117829.1
dynamicColors_purple	AGFG1
dynamicColors_purple	AGO4
dynamicColors_purple	AHR
dynamicColors_purple	ALCAM
dynamicColors_purple	ANTXR2
dynamicColors_purple	AOAH
dynamicColors_purple	AP3S1
dynamicColors_purple	ARHGAP26
dynamicColors_purple	ARHGAP31
dynamicColors_purple	ARL8B
dynamicColors_purple	ARSB
dynamicColors_purple	ATF3
dynamicColors_purple	ATG7
dynamicColors_purple	ATP11A
dynamicColors_purple	ATP13A3
dynamicColors_purple	ATP2B1
dynamicColors_purple	B3GNTL1
dynamicColors_purple	B4GALT5
dynamicColors_purple	BCAR3
dynamicColors_purple	BCL3
dynamicColors_purple	BCL6
dynamicColors_purple	BNIP2
dynamicColors_purple	BOD1L1
dynamicColors_purple	CALCOCO2
dynamicColors_purple	CBL
dynamicColors_purple	CCDC69
dynamicColors_purple	CD53
dynamicColors_purple	CD58
dynamicColors_purple	CD83
dynamicColors_purple	CHD9
dynamicColors_purple	CLCN6
dynamicColors_purple	CMIP
dynamicColors_purple	CPD
dynamicColors_purple	CPEB2
dynamicColors_purple	CRK
dynamicColors_purple	CTNNB1
dynamicColors_purple	CTNNBL1
dynamicColors_purple	CUX1
dynamicColors_purple	DCLRE1C
dynamicColors_purple	DELE1
dynamicColors_purple	DENND1A
dynamicColors_purple	DENND3
dynamicColors_purple	DENND5A
dynamicColors_purple	DNAJC5
dynamicColors_purple	DNMBP
dynamicColors_purple	DOT1L
dynamicColors_purple	EIF4G3
dynamicColors_purple	EPS8
dynamicColors_purple	ERGIC1
dynamicColors_purple	ETV6
dynamicColors_purple	EXTL3
dynamicColors_purple	FAM49B
dynamicColors_purple	FAM91A1
dynamicColors_purple	FAR1
dynamicColors_purple	FBXL5
dynamicColors_purple	FMNL1
dynamicColors_purple	FNDC3B
dynamicColors_purple	FOSL2
dynamicColors_purple	FOXO3
dynamicColors_purple	FPGS
dynamicColors_purple	GAB1
dynamicColors_purple	GAB2
dynamicColors_purple	GALNT1
dynamicColors_purple	GALNT7
dynamicColors_purple	GNPTG
dynamicColors_purple	GPATCH2L
dynamicColors_purple	GUSB
dynamicColors_purple	HDLBP
dynamicColors_purple	HIC1
dynamicColors_purple	HIF1A
dynamicColors_purple	HIP1
dynamicColors_purple	HK1
dynamicColors_purple	HM13
dynamicColors_purple	HPCAL1
dynamicColors_purple	ICAM1
dynamicColors_purple	IGF2BP3
dynamicColors_purple	IPMK
dynamicColors_purple	IQSEC1
dynamicColors_purple	IRAK2
dynamicColors_purple	ITGA5
dynamicColors_purple	ITGAV
dynamicColors_purple	JARID2
dynamicColors_purple	KCNAB2
dynamicColors_purple	KLHL2
dynamicColors_purple	LATS2
dynamicColors_purple	LIMK2
dynamicColors_purple	LINC00963
dynamicColors_purple	LMNA
dynamicColors_purple	LONRF3
dynamicColors_purple	LYST
dynamicColors_purple	MAN1A1
dynamicColors_purple	MAP1LC3B
dynamicColors_purple	MAP3K8
dynamicColors_purple	MAP4K3
dynamicColors_purple	MED13L
dynamicColors_purple	MEF2A
dynamicColors_purple	MGRN1
dynamicColors_purple	MIR222HG
dynamicColors_purple	MSN
dynamicColors_purple	MTMR10
dynamicColors_purple	MTMR3
dynamicColors_purple	MYO9B
dynamicColors_purple	NANS
dynamicColors_purple	NCOR2
dynamicColors_purple	NDRG1
dynamicColors_purple	NFKBID
dynamicColors_purple	NFKBIE
dynamicColors_purple	NINJ1
dynamicColors_purple	NPTN
dynamicColors_purple	NRIP1
dynamicColors_purple	NT5C2
dynamicColors_purple	P2RX4
dynamicColors_purple	PACSIN2
dynamicColors_purple	PAFAH1B2
dynamicColors_purple	PARP14
dynamicColors_purple	PGS1
dynamicColors_purple	PI4K2A
dynamicColors_purple	PICALM
dynamicColors_purple	PIK3CG
dynamicColors_purple	PITPNA
dynamicColors_purple	PKN1
dynamicColors_purple	PLCB1
dynamicColors_purple	PPFIA1
dynamicColors_purple	PRNP
dynamicColors_purple	PRXL2C
dynamicColors_purple	PSEN1
dynamicColors_purple	PTK2B
dynamicColors_purple	PWWP2B
dynamicColors_purple	QKI
dynamicColors_purple	RAB10
dynamicColors_purple	RAPH1
dynamicColors_purple	RASGEF1B
dynamicColors_purple	RBBP8
dynamicColors_purple	RBPJ
dynamicColors_purple	RCOR1
dynamicColors_purple	RELT
dynamicColors_purple	RFX2
dynamicColors_purple	RIN3
dynamicColors_purple	RREB1
dynamicColors_purple	RTN4
dynamicColors_purple	SBF2
dynamicColors_purple	SETX
dynamicColors_purple	SH3GL1
dynamicColors_purple	SHOC2
dynamicColors_purple	SLC12A6
dynamicColors_purple	SLC16A3
dynamicColors_purple	SLC35E4
dynamicColors_purple	SLC49A4
dynamicColors_purple	SLC66A2
dynamicColors_purple	SLC9A7
dynamicColors_purple	SOAT1
dynamicColors_purple	SPOPL
dynamicColors_purple	SPRED2
dynamicColors_purple	SRGN
dynamicColors_purple	SS18L1
dynamicColors_purple	ST3GAL1
dynamicColors_purple	ST8SIA4
dynamicColors_purple	STARD4
dynamicColors_purple	STK40
dynamicColors_purple	STX1A
dynamicColors_purple	SUSD6
dynamicColors_purple	TBK1
dynamicColors_purple	TCF7L2
dynamicColors_purple	TCOF1
dynamicColors_purple	TET2
dynamicColors_purple	TGFBR1
dynamicColors_purple	TICAM1
dynamicColors_purple	TMCC3
dynamicColors_purple	TMED5
dynamicColors_purple	TMTC2
dynamicColors_purple	TNK2
dynamicColors_purple	TOM1
dynamicColors_purple	TPST1
dynamicColors_purple	UBE2E3
dynamicColors_purple	UBE2J1
dynamicColors_purple	UBE2R2
dynamicColors_purple	UBE2W
dynamicColors_purple	UBE2Z
dynamicColors_purple	UHRF1BP1L
dynamicColors_purple	ULK1
dynamicColors_purple	USP32
dynamicColors_purple	USP4
dynamicColors_purple	VMP1
dynamicColors_purple	WASHC4
dynamicColors_purple	WDR11
dynamicColors_purple	ZBTB43
dynamicColors_purple	ZDHHC3
dynamicColors_purple	ZDHHC7
dynamicColors_purple	ZNF438
dynamicColors_purple	ZSWIM6
dynamicColors_red	A2M
dynamicColors_red	ABCA5
dynamicColors_red	ABHD18
dynamicColors_red	ABLIM1
dynamicColors_red	AC006059.1
dynamicColors_red	AC007384.1
dynamicColors_red	AC023424.3
dynamicColors_red	AC025159.1
dynamicColors_red	AC068888.1
dynamicColors_red	AC074032.1
dynamicColors_red	AC079921.1
dynamicColors_red	AC108863.2
dynamicColors_red	AC114760.2
dynamicColors_red	ADAMTS17
dynamicColors_red	ADAMTS6
dynamicColors_red	ADARB1
dynamicColors_red	AEBP2
dynamicColors_red	AFAP1
dynamicColors_red	AGAP1
dynamicColors_red	AGPAT5
dynamicColors_red	AIM2
dynamicColors_red	AKAP9
dynamicColors_red	AL021707.1
dynamicColors_red	AL031772.1
dynamicColors_red	AL360091.3
dynamicColors_red	ALG5
dynamicColors_red	ANAPC1
dynamicColors_red	ANKH
dynamicColors_red	ANKRD13C
dynamicColors_red	ANKRD36
dynamicColors_red	ANKRD36C
dynamicColors_red	AP3M2
dynamicColors_red	AP5M1
dynamicColors_red	APBA2
dynamicColors_red	API5
dynamicColors_red	APPBP2
dynamicColors_red	APPL2
dynamicColors_red	ARCN1
dynamicColors_red	ARHGAP5
dynamicColors_red	ARID5B
dynamicColors_red	ARL17A
dynamicColors_red	ARMH4
dynamicColors_red	ASB3
dynamicColors_red	ATAD1
dynamicColors_red	ATP10A
dynamicColors_red	ATP8A1
dynamicColors_red	B3GLCT
dynamicColors_red	BCL2
dynamicColors_red	BIRC3
dynamicColors_red	BLMH
dynamicColors_red	BMERB1
dynamicColors_red	BMS1
dynamicColors_red	BORCS5
dynamicColors_red	BRD7
dynamicColors_red	BRWD1
dynamicColors_red	BTBD10
dynamicColors_red	BTLA
dynamicColors_red	BTRC
dynamicColors_red	BZW2
dynamicColors_red	C1GALT1
dynamicColors_red	C21orf91
dynamicColors_red	CAAP1
dynamicColors_red	CABIN1
dynamicColors_red	CAND1
dynamicColors_red	CARD11
dynamicColors_red	CASC15
dynamicColors_red	CASP8
dynamicColors_red	CASTOR3
dynamicColors_red	CBLB
dynamicColors_red	CBLL1
dynamicColors_red	CCAR1
dynamicColors_red	CCDC174
dynamicColors_red	CCDC88C
dynamicColors_red	CCNC
dynamicColors_red	CCND3
dynamicColors_red	CCR6
dynamicColors_red	CCSER2
dynamicColors_red	CD247
dynamicColors_red	CD28
dynamicColors_red	CD5
dynamicColors_red	CD6
dynamicColors_red	CDR2
dynamicColors_red	CEP120
dynamicColors_red	CEP135
dynamicColors_red	CERS4
dynamicColors_red	CIAO1
dynamicColors_red	CKAP2
dynamicColors_red	CKAP5
dynamicColors_red	CLK4
dynamicColors_red	CLN5
dynamicColors_red	CMTM8
dynamicColors_red	CNKSR2
dynamicColors_red	CNST
dynamicColors_red	COA1
dynamicColors_red	COL18A1
dynamicColors_red	COLQ
dynamicColors_red	COPB1
dynamicColors_red	CRACR2A
dynamicColors_red	CRTC3
dynamicColors_red	CSPP1
dynamicColors_red	CTC1
dynamicColors_red	CUBN
dynamicColors_red	CWF19L2
dynamicColors_red	CXCR4
dynamicColors_red	CXCR5
dynamicColors_red	CYFIP2
dynamicColors_red	CYP20A1
dynamicColors_red	CYTIP
dynamicColors_red	DCAF8
dynamicColors_red	DDX50
dynamicColors_red	DDX58
dynamicColors_red	DDX60
dynamicColors_red	DEAF1
dynamicColors_red	DGCR2
dynamicColors_red	DHX36
dynamicColors_red	DIP2A
dynamicColors_red	DIPK1A
dynamicColors_red	DMTF1
dynamicColors_red	DNAJB14
dynamicColors_red	DNAJC18
dynamicColors_red	DOP1A
dynamicColors_red	DUSP11
dynamicColors_red	DUSP16
dynamicColors_red	E2F5
dynamicColors_red	EAPP
dynamicColors_red	EEF2K
dynamicColors_red	EPB41
dynamicColors_red	EPHA4
dynamicColors_red	EPN2
dynamicColors_red	ERAP1
dynamicColors_red	ERAP2
dynamicColors_red	ERN1
dynamicColors_red	EXOC2
dynamicColors_red	EXOSC7
dynamicColors_red	FAM117B
dynamicColors_red	FAM169A
dynamicColors_red	FAM214A
dynamicColors_red	FAS
dynamicColors_red	FBXW2
dynamicColors_red	FBXW4
dynamicColors_red	FGD3
dynamicColors_red	FILIP1L
dynamicColors_red	FIP1L1
dynamicColors_red	FO393401.1
dynamicColors_red	FOXJ3
dynamicColors_red	FYN
dynamicColors_red	GCC2
dynamicColors_red	GLMN
dynamicColors_red	GMCL1
dynamicColors_red	GNB5
dynamicColors_red	GON4L
dynamicColors_red	GOSR1
dynamicColors_red	GPR174
dynamicColors_red	GRIP1
dynamicColors_red	GTF2H1
dynamicColors_red	GXYLT1
dynamicColors_red	HABP4
dynamicColors_red	HACD3
dynamicColors_red	HELB
dynamicColors_red	HERC5
dynamicColors_red	HERC6
dynamicColors_red	HIVEP2
dynamicColors_red	HMCES
dynamicColors_red	HSPA4
dynamicColors_red	ICA1
dynamicColors_red	ICA1L
dynamicColors_red	ICOS
dynamicColors_red	IFI44
dynamicColors_red	IFIH1
dynamicColors_red	IFIT1
dynamicColors_red	IFIT2
dynamicColors_red	IFIT3
dynamicColors_red	IKZF2
dynamicColors_red	IKZF4
dynamicColors_red	IL27RA
dynamicColors_red	IL2RA
dynamicColors_red	IMMT
dynamicColors_red	INKA2
dynamicColors_red	ITK
dynamicColors_red	JAK3
dynamicColors_red	KANSL1
dynamicColors_red	KAT2B
dynamicColors_red	KIAA1109
dynamicColors_red	KIAA1324L
dynamicColors_red	KIF5C
dynamicColors_red	KIFAP3
dynamicColors_red	KLHDC2
dynamicColors_red	KLHL20
dynamicColors_red	KLHL28
dynamicColors_red	KPNA5
dynamicColors_red	LAX1
dynamicColors_red	LCLAT1
dynamicColors_red	LEF1
dynamicColors_red	LEPROTL1
dynamicColors_red	LIN52
dynamicColors_red	LINC00612
dynamicColors_red	LINC01138
dynamicColors_red	LIPA
dynamicColors_red	LPXN
dynamicColors_red	LRIG1
dynamicColors_red	LRRC7
dynamicColors_red	LRRC8C
dynamicColors_red	LRRC8D
dynamicColors_red	LUC7L3
dynamicColors_red	LYRM4
dynamicColors_red	MAGI3
dynamicColors_red	MAP3K4
dynamicColors_red	MAP4K2
dynamicColors_red	MAST4
dynamicColors_red	MBTD1
dynamicColors_red	MCCC2
dynamicColors_red	MCPH1
dynamicColors_red	MED12L
dynamicColors_red	MED17
dynamicColors_red	MED21
dynamicColors_red	MGAT5
dynamicColors_red	MIA3
dynamicColors_red	MIGA1
dynamicColors_red	MIR4435-2HG
dynamicColors_red	MLH1
dynamicColors_red	MMADHC
dynamicColors_red	MORC3
dynamicColors_red	MPPE1
dynamicColors_red	MRPL1
dynamicColors_red	MRPL13
dynamicColors_red	MRPS27
dynamicColors_red	MS4A1
dynamicColors_red	MTR
dynamicColors_red	MXI1
dynamicColors_red	MYO1C
dynamicColors_red	NAP1L4
dynamicColors_red	NASP
dynamicColors_red	NCALD
dynamicColors_red	NCK1
dynamicColors_red	NDUFAF6
dynamicColors_red	NDUFV1
dynamicColors_red	NEDD1
dynamicColors_red	NEK1
dynamicColors_red	NIBAN1
dynamicColors_red	NKAP
dynamicColors_red	NKTR
dynamicColors_red	NLRC5
dynamicColors_red	NOL11
dynamicColors_red	NSD2
dynamicColors_red	NSD3
dynamicColors_red	NUP107
dynamicColors_red	NUP160
dynamicColors_red	NUTM2B-AS1
dynamicColors_red	OASL
dynamicColors_red	OXCT1
dynamicColors_red	P2RY10
dynamicColors_red	PAG1
dynamicColors_red	PAIP1
dynamicColors_red	PAK2
dynamicColors_red	PAPOLG
dynamicColors_red	PARD3
dynamicColors_red	PARG
dynamicColors_red	PASK
dynamicColors_red	PCNP
dynamicColors_red	PDCD4
dynamicColors_red	PGRMC2
dynamicColors_red	PHC3
dynamicColors_red	PHF10
dynamicColors_red	PHF19
dynamicColors_red	PHF3
dynamicColors_red	PHLPP2
dynamicColors_red	PHTF2
dynamicColors_red	PIGB
dynamicColors_red	PINX1
dynamicColors_red	PITPNC1
dynamicColors_red	PKIA
dynamicColors_red	PLEKHA7
dynamicColors_red	PLPP1
dynamicColors_red	POLR1C
dynamicColors_red	PPP1R13B
dynamicColors_red	PPP2R5C
dynamicColors_red	PPP3CC
dynamicColors_red	PPWD1
dynamicColors_red	PRKCA
dynamicColors_red	PRKCH
dynamicColors_red	PRORP
dynamicColors_red	PRPF8
dynamicColors_red	PSMA3
dynamicColors_red	PSMD3
dynamicColors_red	PTCD3
dynamicColors_red	PTPN22
dynamicColors_red	PTPRA
dynamicColors_red	PTPRK
dynamicColors_red	PWP1
dynamicColors_red	PZP
dynamicColors_red	RAB28
dynamicColors_red	RABEP1
dynamicColors_red	RABL3
dynamicColors_red	RAPGEF6
dynamicColors_red	RARS2
dynamicColors_red	RASGRP1
dynamicColors_red	RBBP4
dynamicColors_red	RBFOX2
dynamicColors_red	RBL1
dynamicColors_red	RBM26
dynamicColors_red	RC3H2
dynamicColors_red	RCAN3AS
dynamicColors_red	RETREG3
dynamicColors_red	REV1
dynamicColors_red	RFTN1
dynamicColors_red	RHBDD1
dynamicColors_red	RHEBL1
dynamicColors_red	RNF34
dynamicColors_red	RNPC3
dynamicColors_red	RORA
dynamicColors_red	RORA-AS1
dynamicColors_red	RP9
dynamicColors_red	RPAP2
dynamicColors_red	RPP30
dynamicColors_red	RRM1
dynamicColors_red	RRP1B
dynamicColors_red	RSAD2
dynamicColors_red	RSF1
dynamicColors_red	RSRP1
dynamicColors_red	S1PR1
dynamicColors_red	SC5D
dynamicColors_red	SDHA
dynamicColors_red	SEC14L2
dynamicColors_red	SEC22A
dynamicColors_red	SEPTIN6
dynamicColors_red	SERINC5
dynamicColors_red	SETD1B
dynamicColors_red	SF3B3
dynamicColors_red	SFI1
dynamicColors_red	SFMBT1
dynamicColors_red	SFXN1
dynamicColors_red	SGPP1
dynamicColors_red	SGPP2
dynamicColors_red	SINHCAF
dynamicColors_red	SLBP
dynamicColors_red	SLC20A2
dynamicColors_red	SLC22A23
dynamicColors_red	SLC30A7
dynamicColors_red	SLC30A9
dynamicColors_red	SLC7A6
dynamicColors_red	SLC7A6OS
dynamicColors_red	SLIRP
dynamicColors_red	SMAP1
dynamicColors_red	SMARCA2
dynamicColors_red	SMC3
dynamicColors_red	SNHG19
dynamicColors_red	SNRNP40
dynamicColors_red	SOS1
dynamicColors_red	SP140
dynamicColors_red	SP140L
dynamicColors_red	SPTAN1
dynamicColors_red	SRP54
dynamicColors_red	SSH2
dynamicColors_red	STIM2
dynamicColors_red	STK17A
dynamicColors_red	STK4
dynamicColors_red	STRADA
dynamicColors_red	SUCLA2
dynamicColors_red	SUSD4
dynamicColors_red	SYNE2
dynamicColors_red	SYTL2
dynamicColors_red	TBC1D20
dynamicColors_red	TBCD
dynamicColors_red	TBRG1
dynamicColors_red	TCP11L2
dynamicColors_red	THUMPD3-AS1
dynamicColors_red	TIFA
dynamicColors_red	TMC8
dynamicColors_red	TMEM161B
dynamicColors_red	TMEM181
dynamicColors_red	TMEM263
dynamicColors_red	TMEM267
dynamicColors_red	TMEM67
dynamicColors_red	TNFAIP8
dynamicColors_red	TNRC6B
dynamicColors_red	TNRC6C
dynamicColors_red	TOGARAM1
dynamicColors_red	TOX
dynamicColors_red	TRAK2
dynamicColors_red	TRDMT1
dynamicColors_red	TRMO
dynamicColors_red	TRRAP
dynamicColors_red	TSPAN5
dynamicColors_red	TSPOAP1-AS1
dynamicColors_red	TTC33
dynamicColors_red	TTF1
dynamicColors_red	TXK
dynamicColors_red	UBE3C
dynamicColors_red	UBXN4
dynamicColors_red	UCHL3
dynamicColors_red	UNK
dynamicColors_red	UPF3B
dynamicColors_red	UQCC1
dynamicColors_red	USP11
dynamicColors_red	UST
dynamicColors_red	UTP23
dynamicColors_red	VPS13A
dynamicColors_red	VPS51
dynamicColors_red	VRK1
dynamicColors_red	VTA1
dynamicColors_red	WDR33
dynamicColors_red	YEATS2
dynamicColors_red	ZC3H12D
dynamicColors_red	ZC3HAV1
dynamicColors_red	ZCCHC14
dynamicColors_red	ZER1
dynamicColors_red	ZFP30
dynamicColors_red	ZMYM5
dynamicColors_red	ZNF107
dynamicColors_red	ZNF131
dynamicColors_red	ZNF148
dynamicColors_red	ZNF160
dynamicColors_red	ZNF254
dynamicColors_red	ZNF26
dynamicColors_red	ZNF286A
dynamicColors_red	ZNF37A
dynamicColors_red	ZNF43
dynamicColors_red	ZNF431
dynamicColors_red	ZNF44
dynamicColors_red	ZNF483
dynamicColors_red	ZNF506
dynamicColors_red	ZNF507
dynamicColors_red	ZNF565
dynamicColors_red	ZNF611
dynamicColors_red	ZNF682
dynamicColors_red	ZNF708
dynamicColors_red	ZNF721
dynamicColors_red	ZNF789
dynamicColors_red	ZNF814
dynamicColors_red	ZNF827
dynamicColors_red	ZNF92
dynamicColors_red	ZNHIT6
dynamicColors_salmon	AC007952.4
dynamicColors_salmon	AC020911.2
dynamicColors_salmon	AC020916.1
dynamicColors_salmon	AC026124.2
dynamicColors_salmon	AC026979.2
dynamicColors_salmon	AC044849.1
dynamicColors_salmon	AC087239.1
dynamicColors_salmon	AC091271.1
dynamicColors_salmon	AC103591.3
dynamicColors_salmon	AC239799.2
dynamicColors_salmon	AC245014.3
dynamicColors_salmon	AC253572.2
dynamicColors_salmon	AL021155.5
dynamicColors_salmon	AL118516.1
dynamicColors_salmon	AL121603.2
dynamicColors_salmon	AL121944.1
dynamicColors_salmon	AL360012.1
dynamicColors_salmon	ALYREF
dynamicColors_salmon	AMD1
dynamicColors_salmon	ARFGAP2
dynamicColors_salmon	ARL4A
dynamicColors_salmon	ATG2A
dynamicColors_salmon	ATXN2L
dynamicColors_salmon	BBC3
dynamicColors_salmon	BCAS2
dynamicColors_salmon	BCLAF1
dynamicColors_salmon	BLOC1S2
dynamicColors_salmon	BNIP1
dynamicColors_salmon	BTG2
dynamicColors_salmon	BTG3
dynamicColors_salmon	BUD23
dynamicColors_salmon	BUD31
dynamicColors_salmon	CCDC59
dynamicColors_salmon	CCNL1
dynamicColors_salmon	CD69
dynamicColors_salmon	CDC42
dynamicColors_salmon	CFL2
dynamicColors_salmon	CHMP1B
dynamicColors_salmon	CHORDC1
dynamicColors_salmon	CLK1
dynamicColors_salmon	CNBD2
dynamicColors_salmon	COIL
dynamicColors_salmon	COQ7
dynamicColors_salmon	CSRNP1
dynamicColors_salmon	CYCS
dynamicColors_salmon	DDX21
dynamicColors_salmon	DDX24
dynamicColors_salmon	DERL2
dynamicColors_salmon	DNAJA1
dynamicColors_salmon	DNAJB1
dynamicColors_salmon	DR1
dynamicColors_salmon	DUSP1
dynamicColors_salmon	DUSP8
dynamicColors_salmon	DYNLL2
dynamicColors_salmon	EIF1
dynamicColors_salmon	EIF4A3
dynamicColors_salmon	EIF5
dynamicColors_salmon	EIF5A
dynamicColors_salmon	ERVK3-1
dynamicColors_salmon	EXOSC6
dynamicColors_salmon	FOS
dynamicColors_salmon	FUS
dynamicColors_salmon	G3BP2
dynamicColors_salmon	GABPB1-IT1
dynamicColors_salmon	GADD45B
dynamicColors_salmon	GADD45G
dynamicColors_salmon	HAUS3
dynamicColors_salmon	HIPK1
dynamicColors_salmon	HIPK1-AS1
dynamicColors_salmon	HNRNPA0
dynamicColors_salmon	HNRNPA3
dynamicColors_salmon	HNRNPH1
dynamicColors_salmon	HNRNPU
dynamicColors_salmon	HSP90AA1
dynamicColors_salmon	HSPA5
dynamicColors_salmon	HSPA9
dynamicColors_salmon	IER2
dynamicColors_salmon	IL23A
dynamicColors_salmon	ILF2
dynamicColors_salmon	ILF3
dynamicColors_salmon	IRF1
dynamicColors_salmon	ISG20L2
dynamicColors_salmon	JUN
dynamicColors_salmon	JUND
dynamicColors_salmon	KIF20B
dynamicColors_salmon	KLF13
dynamicColors_salmon	KLF6
dynamicColors_salmon	KLF9
dynamicColors_salmon	KMT2E-AS1
dynamicColors_salmon	KPNA2
dynamicColors_salmon	KRR1
dynamicColors_salmon	LINC01578
dynamicColors_salmon	LINC-PINT
dynamicColors_salmon	MOAP1
dynamicColors_salmon	MRPS30
dynamicColors_salmon	MYADM
dynamicColors_salmon	MYLIP
dynamicColors_salmon	NECAP1
dynamicColors_salmon	NFKBIA
dynamicColors_salmon	NOP58
dynamicColors_salmon	NPDC1
dynamicColors_salmon	NPIPB5
dynamicColors_salmon	NR1H2
dynamicColors_salmon	NXT1
dynamicColors_salmon	PER1
dynamicColors_salmon	PHF1
dynamicColors_salmon	PMAIP1
dynamicColors_salmon	PPP1R10
dynamicColors_salmon	PPP1R15A
dynamicColors_salmon	PPP1R15B
dynamicColors_salmon	PRPF38B
dynamicColors_salmon	PRR7
dynamicColors_salmon	PRRC2C
dynamicColors_salmon	PSMA3-AS1
dynamicColors_salmon	PTBP1
dynamicColors_salmon	PTCH2
dynamicColors_salmon	RABGGTB
dynamicColors_salmon	RBBP7
dynamicColors_salmon	RBM22
dynamicColors_salmon	RBM34
dynamicColors_salmon	RBM39
dynamicColors_salmon	RBM4
dynamicColors_salmon	RBM7
dynamicColors_salmon	RBM8A
dynamicColors_salmon	RELA
dynamicColors_salmon	RNMT
dynamicColors_salmon	RSRC2
dynamicColors_salmon	SBDS
dynamicColors_salmon	SDR42E2
dynamicColors_salmon	SELENOK
dynamicColors_salmon	SF3B1
dynamicColors_salmon	SFPQ
dynamicColors_salmon	SLC3A2
dynamicColors_salmon	SNHG1
dynamicColors_salmon	SNHG15
dynamicColors_salmon	SNHG17
dynamicColors_salmon	SNHG9
dynamicColors_salmon	SNRPA1
dynamicColors_salmon	SNRPB
dynamicColors_salmon	SPRY1
dynamicColors_salmon	SRRM1
dynamicColors_salmon	SRRM2
dynamicColors_salmon	SRSF10
dynamicColors_salmon	SRSF2
dynamicColors_salmon	SRSF3
dynamicColors_salmon	SYS1
dynamicColors_salmon	TAPBP
dynamicColors_salmon	TCP1
dynamicColors_salmon	TMEM107
dynamicColors_salmon	TNF
dynamicColors_salmon	TNFAIP3
dynamicColors_salmon	TOB1
dynamicColors_salmon	TOE1
dynamicColors_salmon	TRA2B
dynamicColors_salmon	TRAF4
dynamicColors_salmon	TRIAP1
dynamicColors_salmon	TRMT10C
dynamicColors_salmon	TSPYL1
dynamicColors_salmon	TSPYL2
dynamicColors_salmon	TSPYL4
dynamicColors_salmon	TWISTNB
dynamicColors_salmon	UBALD2
dynamicColors_salmon	UBE2S
dynamicColors_salmon	UFD1
dynamicColors_salmon	USP16
dynamicColors_salmon	WBP11
dynamicColors_salmon	WDR74
dynamicColors_salmon	WHAMM
dynamicColors_salmon	YME1L1
dynamicColors_salmon	YPEL5
dynamicColors_salmon	Z93241.1
dynamicColors_salmon	Z99127.4
dynamicColors_salmon	ZBTB10
dynamicColors_salmon	ZBTB21
dynamicColors_salmon	ZC3H15
dynamicColors_salmon	ZNF394
dynamicColors_tan	AC004687.1
dynamicColors_tan	AC008875.3
dynamicColors_tan	AC245060.5
dynamicColors_tan	ACADM
dynamicColors_tan	ADH5
dynamicColors_tan	AGGF1
dynamicColors_tan	ALDH9A1
dynamicColors_tan	ANAPC13
dynamicColors_tan	ANKZF1
dynamicColors_tan	ARL2
dynamicColors_tan	ASF1A
dynamicColors_tan	BATF
dynamicColors_tan	BTN3A2
dynamicColors_tan	BTN3A3
dynamicColors_tan	BUB3
dynamicColors_tan	C15orf40
dynamicColors_tan	C19orf25
dynamicColors_tan	C1orf131
dynamicColors_tan	C2orf74
dynamicColors_tan	CASP8AP2
dynamicColors_tan	CBX1
dynamicColors_tan	CCDC115
dynamicColors_tan	CCDC82
dynamicColors_tan	CCDC90B
dynamicColors_tan	CD47
dynamicColors_tan	CDC26
dynamicColors_tan	CFAP298
dynamicColors_tan	CHCHD7
dynamicColors_tan	CHMP5
dynamicColors_tan	CHTOP
dynamicColors_tan	COA5
dynamicColors_tan	COMMD3
dynamicColors_tan	CPNE1
dynamicColors_tan	CREBZF
dynamicColors_tan	CUTC
dynamicColors_tan	CYB5A
dynamicColors_tan	CYB5B
dynamicColors_tan	CZIB
dynamicColors_tan	DBP
dynamicColors_tan	DENND2D
dynamicColors_tan	DGUOK
dynamicColors_tan	DMAC1
dynamicColors_tan	DTWD1
dynamicColors_tan	DTX3L
dynamicColors_tan	DYNC1I2
dynamicColors_tan	ECI2
dynamicColors_tan	EGLN2
dynamicColors_tan	EXOSC3
dynamicColors_tan	FAM217B
dynamicColors_tan	FAM78A
dynamicColors_tan	FKBP4
dynamicColors_tan	FRA10AC1
dynamicColors_tan	GBP3
dynamicColors_tan	GGPS1
dynamicColors_tan	GIMAP1
dynamicColors_tan	GIMAP2
dynamicColors_tan	GIMAP4
dynamicColors_tan	GIMAP5
dynamicColors_tan	GIMAP6
dynamicColors_tan	GIMAP7
dynamicColors_tan	GIMAP8
dynamicColors_tan	GOPC
dynamicColors_tan	GSKIP
dynamicColors_tan	HCG18
dynamicColors_tan	HDDC2
dynamicColors_tan	HNRNPF
dynamicColors_tan	HSPB11
dynamicColors_tan	ICAM2
dynamicColors_tan	IL16
dynamicColors_tan	IMP3
dynamicColors_tan	ING4
dynamicColors_tan	IRF2
dynamicColors_tan	IRF3
dynamicColors_tan	ISCA2
dynamicColors_tan	KBTBD6
dynamicColors_tan	KCNQ1OT1
dynamicColors_tan	KRCC1
dynamicColors_tan	LAGE3
dynamicColors_tan	LBH
dynamicColors_tan	LINC00426
dynamicColors_tan	LINC00623
dynamicColors_tan	LINC00662
dynamicColors_tan	LINC00861
dynamicColors_tan	LPAR6
dynamicColors_tan	LRIF1
dynamicColors_tan	LSM2
dynamicColors_tan	MAT2B
dynamicColors_tan	MDM1
dynamicColors_tan	MED11
dynamicColors_tan	MITD1
dynamicColors_tan	MPHOSPH8
dynamicColors_tan	MPLKIP
dynamicColors_tan	MRFAP1L1
dynamicColors_tan	MRM2
dynamicColors_tan	MRPL19
dynamicColors_tan	MRPL43
dynamicColors_tan	MRPS18C
dynamicColors_tan	MRPS26
dynamicColors_tan	MRPS31
dynamicColors_tan	MRPS5
dynamicColors_tan	MRPS6
dynamicColors_tan	MT1X
dynamicColors_tan	MTIF3
dynamicColors_tan	MTLN
dynamicColors_tan	NDUFA8
dynamicColors_tan	NSL1
dynamicColors_tan	NSUN5
dynamicColors_tan	NUDT5
dynamicColors_tan	OARD1
dynamicColors_tan	OAS2
dynamicColors_tan	ORMDL2
dynamicColors_tan	OXLD1
dynamicColors_tan	PARP1
dynamicColors_tan	PDCD6
dynamicColors_tan	PFDN6
dynamicColors_tan	PHF6
dynamicColors_tan	PIGBOS1
dynamicColors_tan	PIGF
dynamicColors_tan	PIN4
dynamicColors_tan	PLPBP
dynamicColors_tan	PLRG1
dynamicColors_tan	POP4
dynamicColors_tan	PPP1R11
dynamicColors_tan	PPP1R35
dynamicColors_tan	PSMB5
dynamicColors_tan	PSMB8-AS1
dynamicColors_tan	PURA
dynamicColors_tan	PWWP3A
dynamicColors_tan	RAB4B
dynamicColors_tan	RAD50
dynamicColors_tan	RBM38
dynamicColors_tan	RCSD1
dynamicColors_tan	RECQL
dynamicColors_tan	RESF1
dynamicColors_tan	REXO2
dynamicColors_tan	RNASEH2B
dynamicColors_tan	RPA2
dynamicColors_tan	RPAP3
dynamicColors_tan	RRAGA
dynamicColors_tan	RSBN1L
dynamicColors_tan	S1PR4
dynamicColors_tan	SAMD9
dynamicColors_tan	SAMD9L
dynamicColors_tan	SARS
dynamicColors_tan	SDHAF3
dynamicColors_tan	SKA2
dynamicColors_tan	SLAMF6
dynamicColors_tan	SLFN5
dynamicColors_tan	SMARCC2
dynamicColors_tan	SNAPC5
dynamicColors_tan	SRSF1
dynamicColors_tan	STMN1
dynamicColors_tan	STX17
dynamicColors_tan	SUPT20H
dynamicColors_tan	SYNRG
dynamicColors_tan	TCEAL8
dynamicColors_tan	THEM4
dynamicColors_tan	TIGIT
dynamicColors_tan	TMA16
dynamicColors_tan	TMCO1
dynamicColors_tan	TMEM126B
dynamicColors_tan	TMEM134
dynamicColors_tan	TMEM161B-AS1
dynamicColors_tan	TMEM204
dynamicColors_tan	TMEM50B
dynamicColors_tan	TMEM80
dynamicColors_tan	TPGS2
dynamicColors_tan	TRAF3IP3
dynamicColors_tan	TRG-AS1
dynamicColors_tan	TRIM22
dynamicColors_tan	TRIM27
dynamicColors_tan	TRIM56
dynamicColors_tan	TRIP11
dynamicColors_tan	TRNAU1AP
dynamicColors_tan	TSNAX
dynamicColors_tan	TUG1
dynamicColors_tan	UBE2V2
dynamicColors_tan	UBTF
dynamicColors_tan	UCHL5
dynamicColors_tan	UGP2
dynamicColors_tan	UNC50
dynamicColors_tan	UTP3
dynamicColors_tan	WASHC3
dynamicColors_tan	WDR61
dynamicColors_tan	ZBTB38
dynamicColors_tan	ZBTB8OS
dynamicColors_tan	ZNF224
dynamicColors_tan	ZNF302
dynamicColors_tan	ZNF688
dynamicColors_tan	ZNRD1
dynamicColors_tan	ZSWIM7
dynamicColors_turquoise	2024-03-03
dynamicColors_turquoise	2024-03-05
dynamicColors_turquoise	2024-03-06
dynamicColors_turquoise	2024-03-07
dynamicColors_turquoise	AATF
dynamicColors_turquoise	ABAT
dynamicColors_turquoise	ABCB7
dynamicColors_turquoise	ABCC1
dynamicColors_turquoise	ABCF1
dynamicColors_turquoise	ABCG1
dynamicColors_turquoise	ABHD17B
dynamicColors_turquoise	ABI1
dynamicColors_turquoise	ABL1
dynamicColors_turquoise	AC005037.1
dynamicColors_turquoise	AC005480.1
dynamicColors_turquoise	AC007216.4
dynamicColors_turquoise	AC011476.3
dynamicColors_turquoise	AC012615.1
dynamicColors_turquoise	AC016831.1
dynamicColors_turquoise	AC016831.5
dynamicColors_turquoise	AC016831.7
dynamicColors_turquoise	AC018816.1
dynamicColors_turquoise	AC021752.1
dynamicColors_turquoise	AC022182.1
dynamicColors_turquoise	AC067945.4
dynamicColors_turquoise	AC068282.1
dynamicColors_turquoise	AC092120.3
dynamicColors_turquoise	AC092338.3
dynamicColors_turquoise	AC099489.1
dynamicColors_turquoise	AC124016.1
dynamicColors_turquoise	AC124248.1
dynamicColors_turquoise	AC127035.1
dynamicColors_turquoise	ACACA
dynamicColors_turquoise	ACBD3
dynamicColors_turquoise	ACBD5
dynamicColors_turquoise	ACIN1
dynamicColors_turquoise	ACO2
dynamicColors_turquoise	ADAM19
dynamicColors_turquoise	ADAR
dynamicColors_turquoise	ADGRE5
dynamicColors_turquoise	ADNP
dynamicColors_turquoise	ADNP2
dynamicColors_turquoise	AFG3L2
dynamicColors_turquoise	AGO2
dynamicColors_turquoise	AGPAT4
dynamicColors_turquoise	AGPS
dynamicColors_turquoise	AKAP13
dynamicColors_turquoise	AKAP17A
dynamicColors_turquoise	AKAP8
dynamicColors_turquoise	AKAP8L
dynamicColors_turquoise	AKIRIN1
dynamicColors_turquoise	AKT2
dynamicColors_turquoise	AL139330.1
dynamicColors_turquoise	AL157938.2
dynamicColors_turquoise	AL157938.3
dynamicColors_turquoise	AL627171.2
dynamicColors_turquoise	ALKBH1
dynamicColors_turquoise	AMBRA1
dynamicColors_turquoise	ANAPC10
dynamicColors_turquoise	ANKHD1
dynamicColors_turquoise	ANKLE2
dynamicColors_turquoise	ANKRD11
dynamicColors_turquoise	ANKRD12
dynamicColors_turquoise	ANKRD17
dynamicColors_turquoise	ANKRD28
dynamicColors_turquoise	ANXA7
dynamicColors_turquoise	AP000442.1
dynamicColors_turquoise	AP002381.2
dynamicColors_turquoise	AP005899.1
dynamicColors_turquoise	AP2A2
dynamicColors_turquoise	AP4E1
dynamicColors_turquoise	AP5Z1
dynamicColors_turquoise	APOL3
dynamicColors_turquoise	APOL6
dynamicColors_turquoise	AQR
dynamicColors_turquoise	ARAF
dynamicColors_turquoise	ARAP2
dynamicColors_turquoise	ARF4
dynamicColors_turquoise	ARFGEF1
dynamicColors_turquoise	ARFGEF2
dynamicColors_turquoise	ARHGAP10
dynamicColors_turquoise	ARHGEF7
dynamicColors_turquoise	ARID1A
dynamicColors_turquoise	ARID2
dynamicColors_turquoise	ARID4A
dynamicColors_turquoise	ARID4B
dynamicColors_turquoise	ARID5A
dynamicColors_turquoise	ARIH1
dynamicColors_turquoise	ARIH2
dynamicColors_turquoise	ARMC8
dynamicColors_turquoise	ARNTL
dynamicColors_turquoise	ARPC1A
dynamicColors_turquoise	ARPP19
dynamicColors_turquoise	ARRDC2
dynamicColors_turquoise	ASB7
dynamicColors_turquoise	ASCC1
dynamicColors_turquoise	ASH1L
dynamicColors_turquoise	ASMTL
dynamicColors_turquoise	ASXL1
dynamicColors_turquoise	ATAD2
dynamicColors_turquoise	ATF2
dynamicColors_turquoise	ATF6
dynamicColors_turquoise	ATG12
dynamicColors_turquoise	ATG13
dynamicColors_turquoise	ATG14
dynamicColors_turquoise	ATG16L1
dynamicColors_turquoise	ATG2B
dynamicColors_turquoise	ATG5
dynamicColors_turquoise	ATL2
dynamicColors_turquoise	ATP11B
dynamicColors_turquoise	ATP2A3
dynamicColors_turquoise	ATP2C1
dynamicColors_turquoise	ATP6V1H
dynamicColors_turquoise	ATP9B
dynamicColors_turquoise	ATXN1
dynamicColors_turquoise	ATXN7
dynamicColors_turquoise	AUTS2
dynamicColors_turquoise	B3GNT2
dynamicColors_turquoise	BACH2
dynamicColors_turquoise	BANP
dynamicColors_turquoise	BAZ1A
dynamicColors_turquoise	BCCIP
dynamicColors_turquoise	BCL10
dynamicColors_turquoise	BCL7B
dynamicColors_turquoise	BCOR
dynamicColors_turquoise	BDP1
dynamicColors_turquoise	BECN1
dynamicColors_turquoise	BICDL1
dynamicColors_turquoise	BIRC2
dynamicColors_turquoise	BIRC6
dynamicColors_turquoise	BLK
dynamicColors_turquoise	BRAF
dynamicColors_turquoise	BRAP
dynamicColors_turquoise	BRD1
dynamicColors_turquoise	BRD4
dynamicColors_turquoise	BRD9
dynamicColors_turquoise	BRF1
dynamicColors_turquoise	BRMS1L
dynamicColors_turquoise	BROX
dynamicColors_turquoise	BRWD3
dynamicColors_turquoise	BSDC1
dynamicColors_turquoise	BTAF1
dynamicColors_turquoise	BTBD1
dynamicColors_turquoise	BTBD11
dynamicColors_turquoise	BTBD9
dynamicColors_turquoise	C14orf119
dynamicColors_turquoise	C16orf87
dynamicColors_turquoise	C18orf25
dynamicColors_turquoise	C1D
dynamicColors_turquoise	C1orf43
dynamicColors_turquoise	C1orf52
dynamicColors_turquoise	C3orf38
dynamicColors_turquoise	C6orf99
dynamicColors_turquoise	C8orf76
dynamicColors_turquoise	CA5B
dynamicColors_turquoise	CALU
dynamicColors_turquoise	CAMK1D
dynamicColors_turquoise	CAMTA1
dynamicColors_turquoise	CAPN7
dynamicColors_turquoise	CAPZA1
dynamicColors_turquoise	CARS
dynamicColors_turquoise	CASP3
dynamicColors_turquoise	CASS4
dynamicColors_turquoise	CAST
dynamicColors_turquoise	CASZ1
dynamicColors_turquoise	CBFB
dynamicColors_turquoise	CBX4
dynamicColors_turquoise	CCDC12
dynamicColors_turquoise	CCDC173
dynamicColors_turquoise	CCDC186
dynamicColors_turquoise	CCDC47
dynamicColors_turquoise	CCDC57
dynamicColors_turquoise	CCDC6
dynamicColors_turquoise	CCDC84
dynamicColors_turquoise	CCDC93
dynamicColors_turquoise	CCDC97
dynamicColors_turquoise	CCNDBP1
dynamicColors_turquoise	CCNH
dynamicColors_turquoise	CCNK
dynamicColors_turquoise	CCNT1
dynamicColors_turquoise	CCNT2
dynamicColors_turquoise	CCNY
dynamicColors_turquoise	CCNYL1
dynamicColors_turquoise	CCS
dynamicColors_turquoise	CCZ1
dynamicColors_turquoise	CCZ1B
dynamicColors_turquoise	CD200
dynamicColors_turquoise	CD2AP
dynamicColors_turquoise	CD44
dynamicColors_turquoise	CDC123
dynamicColors_turquoise	CDC14A
dynamicColors_turquoise	CDC27
dynamicColors_turquoise	CDC40
dynamicColors_turquoise	CDC42SE2
dynamicColors_turquoise	CDC5L
dynamicColors_turquoise	CDC73
dynamicColors_turquoise	CDK11A
dynamicColors_turquoise	CDK11B
dynamicColors_turquoise	CDK12
dynamicColors_turquoise	CDK17
dynamicColors_turquoise	CDK5RAP1
dynamicColors_turquoise	CDK7
dynamicColors_turquoise	CDS2
dynamicColors_turquoise	CEBPG
dynamicColors_turquoise	CEBPZ
dynamicColors_turquoise	CELF2
dynamicColors_turquoise	CEMIP2
dynamicColors_turquoise	CENPC
dynamicColors_turquoise	CENPE
dynamicColors_turquoise	CENPP
dynamicColors_turquoise	CEP19
dynamicColors_turquoise	CEP95
dynamicColors_turquoise	CERS5
dynamicColors_turquoise	CFAP20
dynamicColors_turquoise	CGAS
dynamicColors_turquoise	CHAF1A
dynamicColors_turquoise	CHD1
dynamicColors_turquoise	CHD2
dynamicColors_turquoise	CHD4
dynamicColors_turquoise	CHD6
dynamicColors_turquoise	CHD7
dynamicColors_turquoise	CHD8
dynamicColors_turquoise	CHFR
dynamicColors_turquoise	CHIC2
dynamicColors_turquoise	CHRAC1
dynamicColors_turquoise	CHUK
dynamicColors_turquoise	CIR1
dynamicColors_turquoise	CITED2
dynamicColors_turquoise	CLASP1
dynamicColors_turquoise	CLASP2
dynamicColors_turquoise	CLASRP
dynamicColors_turquoise	CLEC16A
dynamicColors_turquoise	CLEC2B
dynamicColors_turquoise	CMAS
dynamicColors_turquoise	CMC2
dynamicColors_turquoise	CMSS1
dynamicColors_turquoise	CMTR1
dynamicColors_turquoise	CNOT1
dynamicColors_turquoise	CNOT10
dynamicColors_turquoise	CNOT2
dynamicColors_turquoise	CNOT4
dynamicColors_turquoise	CNOT6L
dynamicColors_turquoise	CNOT8
dynamicColors_turquoise	CNOT9
dynamicColors_turquoise	COG3
dynamicColors_turquoise	COG5
dynamicColors_turquoise	COP1
dynamicColors_turquoise	COPA
dynamicColors_turquoise	COPS2
dynamicColors_turquoise	COPS3
dynamicColors_turquoise	COPS4
dynamicColors_turquoise	COPS8
dynamicColors_turquoise	COQ10B
dynamicColors_turquoise	CORO7
dynamicColors_turquoise	COX19
dynamicColors_turquoise	CPSF6
dynamicColors_turquoise	CPSF7
dynamicColors_turquoise	CRCP
dynamicColors_turquoise	CREBBP
dynamicColors_turquoise	CREBRF
dynamicColors_turquoise	CREM
dynamicColors_turquoise	CRNKL1
dynamicColors_turquoise	CROCC
dynamicColors_turquoise	CRTC1
dynamicColors_turquoise	CRY1
dynamicColors_turquoise	CRY2
dynamicColors_turquoise	CRYBG1
dynamicColors_turquoise	CS
dynamicColors_turquoise	CSDE1
dynamicColors_turquoise	CSE1L
dynamicColors_turquoise	CSNK1D
dynamicColors_turquoise	CSNK1E
dynamicColors_turquoise	CSNK1G2
dynamicColors_turquoise	CSNK1G3
dynamicColors_turquoise	CTDP1
dynamicColors_turquoise	CTDSPL2
dynamicColors_turquoise	CTPS1
dynamicColors_turquoise	CUL1
dynamicColors_turquoise	CUL2
dynamicColors_turquoise	CUL3
dynamicColors_turquoise	CUL4A
dynamicColors_turquoise	CUL5
dynamicColors_turquoise	CWC25
dynamicColors_turquoise	CWF19L1
dynamicColors_turquoise	CYLD
dynamicColors_turquoise	CYSTM1
dynamicColors_turquoise	CYTH1
dynamicColors_turquoise	CYTOR
dynamicColors_turquoise	DAZAP1
dynamicColors_turquoise	DBF4
dynamicColors_turquoise	DCAF1
dynamicColors_turquoise	DCAF15
dynamicColors_turquoise	DCAF16
dynamicColors_turquoise	DCAF5
dynamicColors_turquoise	DCK
dynamicColors_turquoise	DCP1A
dynamicColors_turquoise	DCTN4
dynamicColors_turquoise	DCTN6
dynamicColors_turquoise	DDA1
dynamicColors_turquoise	DDB1
dynamicColors_turquoise	DDHD1
dynamicColors_turquoise	DDI2
dynamicColors_turquoise	DDIT3
dynamicColors_turquoise	DDX19A
dynamicColors_turquoise	DDX19B
dynamicColors_turquoise	DDX27
dynamicColors_turquoise	DDX39A
dynamicColors_turquoise	DDX3X
dynamicColors_turquoise	DDX52
dynamicColors_turquoise	DDX6
dynamicColors_turquoise	DENND11
dynamicColors_turquoise	DENND1B
dynamicColors_turquoise	DENND1C
dynamicColors_turquoise	DENND4A
dynamicColors_turquoise	DENND6A
dynamicColors_turquoise	DERL1
dynamicColors_turquoise	DHRS3
dynamicColors_turquoise	DHRS7B
dynamicColors_turquoise	DHX15
dynamicColors_turquoise	DHX29
dynamicColors_turquoise	DHX35
dynamicColors_turquoise	DHX40
dynamicColors_turquoise	DHX8
dynamicColors_turquoise	DHX9
dynamicColors_turquoise	DIDO1
dynamicColors_turquoise	DIP2B
dynamicColors_turquoise	DIS3
dynamicColors_turquoise	DLD
dynamicColors_turquoise	DLST
dynamicColors_turquoise	DNAJA4
dynamicColors_turquoise	DNAJB6
dynamicColors_turquoise	DNAJB9
dynamicColors_turquoise	DNAJC1
dynamicColors_turquoise	DNAJC2
dynamicColors_turquoise	DNAJC27
dynamicColors_turquoise	DNM1L
dynamicColors_turquoise	DNM2
dynamicColors_turquoise	DPM1
dynamicColors_turquoise	DPM2
dynamicColors_turquoise	DPP8
dynamicColors_turquoise	DRG1
dynamicColors_turquoise	DSTYK
dynamicColors_turquoise	DUSP10
dynamicColors_turquoise	DUSP4
dynamicColors_turquoise	DUSP5
dynamicColors_turquoise	DYNLL1
dynamicColors_turquoise	DYNLT1
dynamicColors_turquoise	DYRK1A
dynamicColors_turquoise	ECD
dynamicColors_turquoise	EDRF1
dynamicColors_turquoise	EEF1AKMT2
dynamicColors_turquoise	EFCAB2
dynamicColors_turquoise	EFR3A
dynamicColors_turquoise	EFTUD2
dynamicColors_turquoise	EHMT1
dynamicColors_turquoise	EIF1AX
dynamicColors_turquoise	EIF2AK2
dynamicColors_turquoise	EIF2AK3
dynamicColors_turquoise	EIF3A
dynamicColors_turquoise	EIF3B
dynamicColors_turquoise	EIF3J
dynamicColors_turquoise	EIF4H
dynamicColors_turquoise	ELAVL1
dynamicColors_turquoise	ELF1
dynamicColors_turquoise	ELK3
dynamicColors_turquoise	ELL2
dynamicColors_turquoise	ELMO2
dynamicColors_turquoise	ELOA
dynamicColors_turquoise	ELOC
dynamicColors_turquoise	ELOVL5
dynamicColors_turquoise	ELP2
dynamicColors_turquoise	EMC8
dynamicColors_turquoise	EMD
dynamicColors_turquoise	ENSA
dynamicColors_turquoise	ENTPD4
dynamicColors_turquoise	EP400
dynamicColors_turquoise	EPC1
dynamicColors_turquoise	EPC2
dynamicColors_turquoise	EPG5
dynamicColors_turquoise	EPS15
dynamicColors_turquoise	EPS15L1
dynamicColors_turquoise	ERBIN
dynamicColors_turquoise	ERO1B
dynamicColors_turquoise	ESCO1
dynamicColors_turquoise	ESYT2
dynamicColors_turquoise	ETFDH
dynamicColors_turquoise	EXOSC9
dynamicColors_turquoise	EZH2
dynamicColors_turquoise	EZR
dynamicColors_turquoise	FAF2
dynamicColors_turquoise	FAM107B
dynamicColors_turquoise	FAM118A
dynamicColors_turquoise	FAM126B
dynamicColors_turquoise	FAM133B
dynamicColors_turquoise	FAM13A
dynamicColors_turquoise	FAM13B
dynamicColors_turquoise	FAM160B1
dynamicColors_turquoise	FAM168B
dynamicColors_turquoise	FAM177A1
dynamicColors_turquoise	FAM193A
dynamicColors_turquoise	FAM210A
dynamicColors_turquoise	FAM222B
dynamicColors_turquoise	FAM241A
dynamicColors_turquoise	FAM76B
dynamicColors_turquoise	FASTKD2
dynamicColors_turquoise	FBRS
dynamicColors_turquoise	FBRSL1
dynamicColors_turquoise	FBXL3
dynamicColors_turquoise	FBXO11
dynamicColors_turquoise	FBXO21
dynamicColors_turquoise	FBXO28
dynamicColors_turquoise	FBXO3
dynamicColors_turquoise	FBXO31
dynamicColors_turquoise	FBXO33
dynamicColors_turquoise	FBXO34
dynamicColors_turquoise	FBXW11
dynamicColors_turquoise	FER
dynamicColors_turquoise	FGFR1OP2
dynamicColors_turquoise	FIS1
dynamicColors_turquoise	FKBP5
dynamicColors_turquoise	FLNB
dynamicColors_turquoise	FMR1
dynamicColors_turquoise	FNBP1
dynamicColors_turquoise	FNBP4
dynamicColors_turquoise	FOXK1
dynamicColors_turquoise	FOXK2
dynamicColors_turquoise	FOXO1
dynamicColors_turquoise	FRS2
dynamicColors_turquoise	FUBP1
dynamicColors_turquoise	FXR1
dynamicColors_turquoise	FYTTD1
dynamicColors_turquoise	G2E3
dynamicColors_turquoise	GABARAPL2
dynamicColors_turquoise	GABPA
dynamicColors_turquoise	GABPB1
dynamicColors_turquoise	GAK
dynamicColors_turquoise	GALNT11
dynamicColors_turquoise	GAPVD1
dynamicColors_turquoise	GARS
dynamicColors_turquoise	GATAD2B
dynamicColors_turquoise	GBF1
dynamicColors_turquoise	GCN1
dynamicColors_turquoise	GFPT1
dynamicColors_turquoise	GGNBP2
dynamicColors_turquoise	GID8
dynamicColors_turquoise	GINM1
dynamicColors_turquoise	GLS
dynamicColors_turquoise	GLUD1
dynamicColors_turquoise	GLYR1
dynamicColors_turquoise	GMEB2
dynamicColors_turquoise	GMFB
dynamicColors_turquoise	GNG2
dynamicColors_turquoise	GNL1
dynamicColors_turquoise	GNL3
dynamicColors_turquoise	GOLGA4
dynamicColors_turquoise	GOLGB1
dynamicColors_turquoise	GOLPH3
dynamicColors_turquoise	GOLT1B
dynamicColors_turquoise	GORASP2
dynamicColors_turquoise	GPATCH8
dynamicColors_turquoise	GPBP1
dynamicColors_turquoise	GPBP1L1
dynamicColors_turquoise	GPR107
dynamicColors_turquoise	GPR132
dynamicColors_turquoise	GPRIN3
dynamicColors_turquoise	GRAMD1B
dynamicColors_turquoise	GRAMD2B
dynamicColors_turquoise	GRIPAP1
dynamicColors_turquoise	GRK5
dynamicColors_turquoise	GRPEL1
dynamicColors_turquoise	GSK3B
dynamicColors_turquoise	GSPT1
dynamicColors_turquoise	GTDC1
dynamicColors_turquoise	GTF2B
dynamicColors_turquoise	GTF2E2
dynamicColors_turquoise	GTF2F2
dynamicColors_turquoise	GTF3C2
dynamicColors_turquoise	GTF3C4
dynamicColors_turquoise	GTPBP1
dynamicColors_turquoise	GTPBP4
dynamicColors_turquoise	H2AFV
dynamicColors_turquoise	HACL1
dynamicColors_turquoise	HAT1
dynamicColors_turquoise	HAUS2
dynamicColors_turquoise	HBP1
dynamicColors_turquoise	HBS1L
dynamicColors_turquoise	HDAC4
dynamicColors_turquoise	HDAC7
dynamicColors_turquoise	HDGFL3
dynamicColors_turquoise	HEATR1
dynamicColors_turquoise	HECA
dynamicColors_turquoise	HECTD1
dynamicColors_turquoise	HECW2
dynamicColors_turquoise	HEG1
dynamicColors_turquoise	HEIH
dynamicColors_turquoise	HELZ
dynamicColors_turquoise	HERC1
dynamicColors_turquoise	HERPUD2
dynamicColors_turquoise	HEXA
dynamicColors_turquoise	HIF1A-AS3
dynamicColors_turquoise	HIGD1A
dynamicColors_turquoise	HIP1R
dynamicColors_turquoise	HIVEP1
dynamicColors_turquoise	HIVEP3
dynamicColors_turquoise	HMGCS1
dynamicColors_turquoise	HMGXB4
dynamicColors_turquoise	HNRNPC
dynamicColors_turquoise	HNRNPD
dynamicColors_turquoise	HNRNPH3
dynamicColors_turquoise	HNRNPL
dynamicColors_turquoise	HNRNPM
dynamicColors_turquoise	HNRNPUL1
dynamicColors_turquoise	HSF1
dynamicColors_turquoise	HSPA14.1
dynamicColors_turquoise	HSPH1
dynamicColors_turquoise	HTATIP2
dynamicColors_turquoise	HUS1
dynamicColors_turquoise	HUWE1
dynamicColors_turquoise	IARS
dynamicColors_turquoise	ICE1
dynamicColors_turquoise	IDH3A
dynamicColors_turquoise	IDI1
dynamicColors_turquoise	IDS
dynamicColors_turquoise	IFFO2
dynamicColors_turquoise	IFRD1
dynamicColors_turquoise	IFT57
dynamicColors_turquoise	IKZF5
dynamicColors_turquoise	IL21R
dynamicColors_turquoise	IL4I1
dynamicColors_turquoise	IL4R
dynamicColors_turquoise	IL6ST
dynamicColors_turquoise	ILKAP
dynamicColors_turquoise	ILRUN
dynamicColors_turquoise	ING3
dynamicColors_turquoise	INO80
dynamicColors_turquoise	INO80D
dynamicColors_turquoise	INPP5D
dynamicColors_turquoise	INPP5F
dynamicColors_turquoise	INPP5K
dynamicColors_turquoise	INTS12
dynamicColors_turquoise	INTS6
dynamicColors_turquoise	INTS6L
dynamicColors_turquoise	IP6K1
dynamicColors_turquoise	IP6K2
dynamicColors_turquoise	IPO7
dynamicColors_turquoise	IQCB1
dynamicColors_turquoise	IQCG
dynamicColors_turquoise	IREB2
dynamicColors_turquoise	IRF4
dynamicColors_turquoise	ISCA1
dynamicColors_turquoise	ISY1
dynamicColors_turquoise	ITCH
dynamicColors_turquoise	ITPKB
dynamicColors_turquoise	ITSN2
dynamicColors_turquoise	JAK1
dynamicColors_turquoise	JMJD1C
dynamicColors_turquoise	JMY
dynamicColors_turquoise	JOSD1
dynamicColors_turquoise	KANSL2
dynamicColors_turquoise	KANSL3
dynamicColors_turquoise	KARS
dynamicColors_turquoise	KAT6A
dynamicColors_turquoise	KAT6B
dynamicColors_turquoise	KAT7
dynamicColors_turquoise	KBTBD2
dynamicColors_turquoise	KCMF1
dynamicColors_turquoise	KCTD9
dynamicColors_turquoise	KDM1A
dynamicColors_turquoise	KDM2B
dynamicColors_turquoise	KDM3A
dynamicColors_turquoise	KDM5A
dynamicColors_turquoise	KDM5B
dynamicColors_turquoise	KDM5C
dynamicColors_turquoise	KDM6A
dynamicColors_turquoise	KHDC4
dynamicColors_turquoise	KHDRBS1
dynamicColors_turquoise	KIAA1143
dynamicColors_turquoise	KIF5B
dynamicColors_turquoise	KIF9
dynamicColors_turquoise	KIF9-AS1
dynamicColors_turquoise	KIN
dynamicColors_turquoise	KLC1
dynamicColors_turquoise	KLF3
dynamicColors_turquoise	KLHL18
dynamicColors_turquoise	KLHL24
dynamicColors_turquoise	KLHL5
dynamicColors_turquoise	KLHL6
dynamicColors_turquoise	KMT2C
dynamicColors_turquoise	KMT2E
dynamicColors_turquoise	KNL1
dynamicColors_turquoise	KPNA1
dynamicColors_turquoise	KPNA3
dynamicColors_turquoise	KPNA6
dynamicColors_turquoise	KRAS
dynamicColors_turquoise	LAMTOR3
dynamicColors_turquoise	LANCL2
dynamicColors_turquoise	LARP4
dynamicColors_turquoise	LARS2
dynamicColors_turquoise	LATS1
dynamicColors_turquoise	LEMD3
dynamicColors_turquoise	LGALS8
dynamicColors_turquoise	LIN54
dynamicColors_turquoise	LINC00513
dynamicColors_turquoise	LINC00910
dynamicColors_turquoise	LINC01215
dynamicColors_turquoise	LINC01619
dynamicColors_turquoise	LINC01765
dynamicColors_turquoise	LINC02265
dynamicColors_turquoise	LMBR1
dynamicColors_turquoise	LMBR1L
dynamicColors_turquoise	LMBRD1
dynamicColors_turquoise	LMTK2
dynamicColors_turquoise	LONP1
dynamicColors_turquoise	LONP2
dynamicColors_turquoise	LPCAT3
dynamicColors_turquoise	LPIN1
dynamicColors_turquoise	LPIN2
dynamicColors_turquoise	LRCH1
dynamicColors_turquoise	LRPPRC
dynamicColors_turquoise	LRRC37B
dynamicColors_turquoise	LRRC40
dynamicColors_turquoise	LRRC41
dynamicColors_turquoise	LRRC8A
dynamicColors_turquoise	LRRC8B
dynamicColors_turquoise	LSM14A
dynamicColors_turquoise	LTN1
dynamicColors_turquoise	LTV1
dynamicColors_turquoise	LUC7L
dynamicColors_turquoise	LUC7L2
dynamicColors_turquoise	LYSMD3
dynamicColors_turquoise	LZTS3
dynamicColors_turquoise	MACO1
dynamicColors_turquoise	MACROD2
dynamicColors_turquoise	MAD1L1
dynamicColors_turquoise	MADD
dynamicColors_turquoise	MAEA
dynamicColors_turquoise	MAF1
dynamicColors_turquoise	MAGT1
dynamicColors_turquoise	MALT1
dynamicColors_turquoise	MAML1
dynamicColors_turquoise	MAN2A1
dynamicColors_turquoise	MAP2K4
dynamicColors_turquoise	MAP2K7
dynamicColors_turquoise	MAP3K1
dynamicColors_turquoise	MAP4K4
dynamicColors_turquoise	MAP4K5
dynamicColors_turquoise	MAPK1IP1L
dynamicColors_turquoise	MAPK8
dynamicColors_turquoise	MAPK8IP3
dynamicColors_turquoise	MAPKAPK5
dynamicColors_turquoise	MAPRE1
dynamicColors_turquoise	MAPRE2
dynamicColors_turquoise	MARF1
dynamicColors_turquoise	MARK3
dynamicColors_turquoise	MARS
dynamicColors_turquoise	MASTL
dynamicColors_turquoise	MAU2
dynamicColors_turquoise	MAX
dynamicColors_turquoise	MB21D2
dynamicColors_turquoise	MBIP
dynamicColors_turquoise	MBNL2
dynamicColors_turquoise	MBTPS1
dynamicColors_turquoise	MCFD2
dynamicColors_turquoise	MCOLN2
dynamicColors_turquoise	MDM4
dynamicColors_turquoise	MECP2
dynamicColors_turquoise	MED1
dynamicColors_turquoise	MED13
dynamicColors_turquoise	MED14
dynamicColors_turquoise	MED15
dynamicColors_turquoise	MED23
dynamicColors_turquoise	MED26
dynamicColors_turquoise	MED27
dynamicColors_turquoise	MED30
dynamicColors_turquoise	MED4
dynamicColors_turquoise	MED6
dynamicColors_turquoise	METAP2
dynamicColors_turquoise	METTL16
dynamicColors_turquoise	MFF
dynamicColors_turquoise	MFN1
dynamicColors_turquoise	MFSD11
dynamicColors_turquoise	MFSD14A
dynamicColors_turquoise	MFSD14C
dynamicColors_turquoise	MICAL3
dynamicColors_turquoise	MIER1
dynamicColors_turquoise	MINDY3
dynamicColors_turquoise	MIOS
dynamicColors_turquoise	MIR155HG
dynamicColors_turquoise	MKLN1
dynamicColors_turquoise	MOB4
dynamicColors_turquoise	MON2
dynamicColors_turquoise	MORF4L1
dynamicColors_turquoise	MORF4L2
dynamicColors_turquoise	MPP7
dynamicColors_turquoise	MPZL3
dynamicColors_turquoise	MRPL44
dynamicColors_turquoise	MRPL47
dynamicColors_turquoise	MRPS35
dynamicColors_turquoise	MRTFA
dynamicColors_turquoise	MSI2
dynamicColors_turquoise	MSL2
dynamicColors_turquoise	MTCH1
dynamicColors_turquoise	MTCH2
dynamicColors_turquoise	MTDH
dynamicColors_turquoise	MTF2
dynamicColors_turquoise	MTFP1
dynamicColors_turquoise	MTHFD1L
dynamicColors_turquoise	MTHFD2
dynamicColors_turquoise	MTMR1
dynamicColors_turquoise	MTMR12
dynamicColors_turquoise	MTMR6
dynamicColors_turquoise	MTPAP
dynamicColors_turquoise	MTREX
dynamicColors_turquoise	MVB12B
dynamicColors_turquoise	MYEF2
dynamicColors_turquoise	MYH9
dynamicColors_turquoise	MYSM1
dynamicColors_turquoise	N4BP1
dynamicColors_turquoise	N4BP2
dynamicColors_turquoise	NAA15
dynamicColors_turquoise	NAA16
dynamicColors_turquoise	NAA25
dynamicColors_turquoise	NAA35
dynamicColors_turquoise	NAF1
dynamicColors_turquoise	NCAPG2
dynamicColors_turquoise	NCBP1
dynamicColors_turquoise	NCOA5
dynamicColors_turquoise	NCOR1
dynamicColors_turquoise	NDE1
dynamicColors_turquoise	NDEL1
dynamicColors_turquoise	NDFIP1
dynamicColors_turquoise	NDUFA10
dynamicColors_turquoise	NDUFA9
dynamicColors_turquoise	NDUFAF3
dynamicColors_turquoise	NDUFV2
dynamicColors_turquoise	NEMF
dynamicColors_turquoise	NFATC1
dynamicColors_turquoise	NFATC2
dynamicColors_turquoise	NFKB1
dynamicColors_turquoise	NFKB2
dynamicColors_turquoise	NFKBIB
dynamicColors_turquoise	NFKBIZ
dynamicColors_turquoise	NGDN
dynamicColors_turquoise	NGLY1
dynamicColors_turquoise	NIPA2
dynamicColors_turquoise	NIPBL
dynamicColors_turquoise	NIPSNAP2
dynamicColors_turquoise	NISCH
dynamicColors_turquoise	NLRP1
dynamicColors_turquoise	NOCT
dynamicColors_turquoise	NOL10
dynamicColors_turquoise	NOL9
dynamicColors_turquoise	NONO
dynamicColors_turquoise	NPC1
dynamicColors_turquoise	NR1D2
dynamicColors_turquoise	NR2C1
dynamicColors_turquoise	NR2C2
dynamicColors_turquoise	NR3C1
dynamicColors_turquoise	NRBF2
dynamicColors_turquoise	NRF1
dynamicColors_turquoise	NSUN2
dynamicColors_turquoise	NSUN4
dynamicColors_turquoise	NUDT21
dynamicColors_turquoise	NUDT4
dynamicColors_turquoise	NUFIP2
dynamicColors_turquoise	NUP133
dynamicColors_turquoise	NUP153
dynamicColors_turquoise	NUP188
dynamicColors_turquoise	NUP50
dynamicColors_turquoise	NUP54
dynamicColors_turquoise	NUP58
dynamicColors_turquoise	NUP88
dynamicColors_turquoise	NUP98
dynamicColors_turquoise	NUS1
dynamicColors_turquoise	ODR4
dynamicColors_turquoise	OGA
dynamicColors_turquoise	OGDH
dynamicColors_turquoise	OGT
dynamicColors_turquoise	OLA1
dynamicColors_turquoise	OPA1
dynamicColors_turquoise	OPA3
dynamicColors_turquoise	OSBP
dynamicColors_turquoise	OSBPL2
dynamicColors_turquoise	OSBPL8
dynamicColors_turquoise	OSBPL9
dynamicColors_turquoise	OSER1
dynamicColors_turquoise	OST4
dynamicColors_turquoise	OTUD4
dynamicColors_turquoise	OTUD5
dynamicColors_turquoise	OTULIN
dynamicColors_turquoise	PABPC1
dynamicColors_turquoise	PAF1
dynamicColors_turquoise	PAFAH1B1
dynamicColors_turquoise	PAIP2
dynamicColors_turquoise	PAN3
dynamicColors_turquoise	PARP8
dynamicColors_turquoise	PATL1
dynamicColors_turquoise	PAXBP1
dynamicColors_turquoise	PBRM1
dynamicColors_turquoise	PBX4
dynamicColors_turquoise	PCBP3
dynamicColors_turquoise	PCF11
dynamicColors_turquoise	PCGF5
dynamicColors_turquoise	PCIF1
dynamicColors_turquoise	PCM1
dynamicColors_turquoise	PCNT
dynamicColors_turquoise	PDCD10
dynamicColors_turquoise	PDE4B
dynamicColors_turquoise	PDE4D
dynamicColors_turquoise	PDE8A
dynamicColors_turquoise	PDK3
dynamicColors_turquoise	PDPR
dynamicColors_turquoise	PDS5A
dynamicColors_turquoise	PDXDC1
dynamicColors_turquoise	PDZD8
dynamicColors_turquoise	PELI1
dynamicColors_turquoise	PEX11G
dynamicColors_turquoise	PEX14
dynamicColors_turquoise	PFDN1
dynamicColors_turquoise	PGAP1
dynamicColors_turquoise	PHF12
dynamicColors_turquoise	PHF20
dynamicColors_turquoise	PHF20L1
dynamicColors_turquoise	PHLDB3
dynamicColors_turquoise	PI4KA
dynamicColors_turquoise	PIAS1
dynamicColors_turquoise	PIAS2
dynamicColors_turquoise	PIGA
dynamicColors_turquoise	PIK3C2A
dynamicColors_turquoise	PIK3CA
dynamicColors_turquoise	PIK3IP1-AS1
dynamicColors_turquoise	PIK3R1
dynamicColors_turquoise	PIM3
dynamicColors_turquoise	PIP5K1A
dynamicColors_turquoise	PISD
dynamicColors_turquoise	PITPNB
dynamicColors_turquoise	PJA2
dynamicColors_turquoise	PKN2
dynamicColors_turquoise	PLAA
dynamicColors_turquoise	PLB1
dynamicColors_turquoise	PLCG2
dynamicColors_turquoise	PLEKHA2
dynamicColors_turquoise	PLXNA4
dynamicColors_turquoise	PMEPA1
dynamicColors_turquoise	PMF1
dynamicColors_turquoise	PMM2
dynamicColors_turquoise	PMPCB
dynamicColors_turquoise	PNN
dynamicColors_turquoise	PNO1
dynamicColors_turquoise	POLB
dynamicColors_turquoise	POLDIP3
dynamicColors_turquoise	POLR2A
dynamicColors_turquoise	POLR3E
dynamicColors_turquoise	POM121
dynamicColors_turquoise	POM121C
dynamicColors_turquoise	POU2F1
dynamicColors_turquoise	PPHLN1
dynamicColors_turquoise	PPIG
dynamicColors_turquoise	PPIL2
dynamicColors_turquoise	PPIL4
dynamicColors_turquoise	PPM1B
dynamicColors_turquoise	PPM1D
dynamicColors_turquoise	PPP1CB
dynamicColors_turquoise	PPP1R16B
dynamicColors_turquoise	PPP2CA
dynamicColors_turquoise	PPP2R2A
dynamicColors_turquoise	PPP2R2D
dynamicColors_turquoise	PPP2R3C
dynamicColors_turquoise	PPP2R5A
dynamicColors_turquoise	PPP2R5E
dynamicColors_turquoise	PPP4R2
dynamicColors_turquoise	PPP4R3A
dynamicColors_turquoise	PPP4R3B
dynamicColors_turquoise	PPP6C
dynamicColors_turquoise	PPP6R2
dynamicColors_turquoise	PPP6R3
dynamicColors_turquoise	PRDM10
dynamicColors_turquoise	PRDM2
dynamicColors_turquoise	PRKAR2A
dynamicColors_turquoise	PRKCI
dynamicColors_turquoise	PRKD3
dynamicColors_turquoise	PRKRA
dynamicColors_turquoise	PRKRIP1
dynamicColors_turquoise	PRKX
dynamicColors_turquoise	PRMT9
dynamicColors_turquoise	PRPF18
dynamicColors_turquoise	PRPF3
dynamicColors_turquoise	PRPF39
dynamicColors_turquoise	PRPF40A
dynamicColors_turquoise	PRPF4B
dynamicColors_turquoise	PRRC2B
dynamicColors_turquoise	PSMB7
dynamicColors_turquoise	PSMC1
dynamicColors_turquoise	PSMC2
dynamicColors_turquoise	PSMC6
dynamicColors_turquoise	PSMD11
dynamicColors_turquoise	PSMD12
dynamicColors_turquoise	PSMD14
dynamicColors_turquoise	PSMD5
dynamicColors_turquoise	PSMD7
dynamicColors_turquoise	PSME4
dynamicColors_turquoise	PSMF1
dynamicColors_turquoise	PSPC1
dynamicColors_turquoise	PTAR1
dynamicColors_turquoise	PTBP2
dynamicColors_turquoise	PTDSS1
dynamicColors_turquoise	PTGER4
dynamicColors_turquoise	PTK2
dynamicColors_turquoise	PTPN1
dynamicColors_turquoise	PTPN11
dynamicColors_turquoise	PTPN2
dynamicColors_turquoise	PTPN7
dynamicColors_turquoise	PTS
dynamicColors_turquoise	PUM1
dynamicColors_turquoise	PUM2
dynamicColors_turquoise	PXN
dynamicColors_turquoise	PYROXD1
dynamicColors_turquoise	QRICH1
dynamicColors_turquoise	QSOX2
dynamicColors_turquoise	R3HCC1L
dynamicColors_turquoise	RAB11A
dynamicColors_turquoise	RAB11FIP2
dynamicColors_turquoise	RAB11FIP3
dynamicColors_turquoise	RAB14
dynamicColors_turquoise	RAB18
dynamicColors_turquoise	RAB21
dynamicColors_turquoise	RAB22A
dynamicColors_turquoise	RAB2A
dynamicColors_turquoise	RAB30
dynamicColors_turquoise	RAB35
dynamicColors_turquoise	RAB3GAP1
dynamicColors_turquoise	RAB3GAP2
dynamicColors_turquoise	RAB5A
dynamicColors_turquoise	RAB8B
dynamicColors_turquoise	RABEP2
dynamicColors_turquoise	RAD18
dynamicColors_turquoise	RAD21
dynamicColors_turquoise	RAD23B
dynamicColors_turquoise	RAE1
dynamicColors_turquoise	RALA
dynamicColors_turquoise	RALGAPA1
dynamicColors_turquoise	RALGAPB
dynamicColors_turquoise	RALGDS
dynamicColors_turquoise	RALY
dynamicColors_turquoise	RANBP10
dynamicColors_turquoise	RANBP2
dynamicColors_turquoise	RANBP9
dynamicColors_turquoise	RANGAP1
dynamicColors_turquoise	RAP1B
dynamicColors_turquoise	RAP1GAP2
dynamicColors_turquoise	RAP2C
dynamicColors_turquoise	RAPGEF5
dynamicColors_turquoise	RASA2
dynamicColors_turquoise	RASA3
dynamicColors_turquoise	RASGRP3
dynamicColors_turquoise	RASSF8
dynamicColors_turquoise	RB1CC1
dynamicColors_turquoise	RBM10
dynamicColors_turquoise	RBM14
dynamicColors_turquoise	RBM17
dynamicColors_turquoise	RBM19
dynamicColors_turquoise	RBM23
dynamicColors_turquoise	RBM25
dynamicColors_turquoise	RBM27
dynamicColors_turquoise	RBM33
dynamicColors_turquoise	RBM48
dynamicColors_turquoise	RBM5
dynamicColors_turquoise	RBMS1
dynamicColors_turquoise	RBMX
dynamicColors_turquoise	RBSN
dynamicColors_turquoise	RBX1
dynamicColors_turquoise	RC3H1
dynamicColors_turquoise	RCL1
dynamicColors_turquoise	REL
dynamicColors_turquoise	RELB
dynamicColors_turquoise	RELL1
dynamicColors_turquoise	REPS1
dynamicColors_turquoise	RFC1
dynamicColors_turquoise	RFFL
dynamicColors_turquoise	RGCC
dynamicColors_turquoise	RGS1
dynamicColors_turquoise	RGS16
dynamicColors_turquoise	RHBDD2
dynamicColors_turquoise	RHOH
dynamicColors_turquoise	RIC1
dynamicColors_turquoise	RICTOR
dynamicColors_turquoise	RIF1
dynamicColors_turquoise	RINT1
dynamicColors_turquoise	RIOK1
dynamicColors_turquoise	RIPK1
dynamicColors_turquoise	RLF
dynamicColors_turquoise	RLIM
dynamicColors_turquoise	RMC1
dynamicColors_turquoise	RMND5A
dynamicColors_turquoise	RNASEH1
dynamicColors_turquoise	RNF103
dynamicColors_turquoise	RNF111
dynamicColors_turquoise	RNF114
dynamicColors_turquoise	RNF125
dynamicColors_turquoise	RNF138
dynamicColors_turquoise	RNF139
dynamicColors_turquoise	RNF145
dynamicColors_turquoise	RNF168
dynamicColors_turquoise	RNF19A
dynamicColors_turquoise	RNF216
dynamicColors_turquoise	RNF38
dynamicColors_turquoise	RNF4
dynamicColors_turquoise	RNF5
dynamicColors_turquoise	RNGTT
dynamicColors_turquoise	RNPS1
dynamicColors_turquoise	RO60
dynamicColors_turquoise	RPF1
dynamicColors_turquoise	RPRD1B
dynamicColors_turquoise	RPS6KB1
dynamicColors_turquoise	RPTOR
dynamicColors_turquoise	RRAS2
dynamicColors_turquoise	RTCA
dynamicColors_turquoise	RTCB
dynamicColors_turquoise	RTF1
dynamicColors_turquoise	RTTN
dynamicColors_turquoise	RYK
dynamicColors_turquoise	S1PR2
dynamicColors_turquoise	SAFB
dynamicColors_turquoise	SAFB2
dynamicColors_turquoise	SAMD4A
dynamicColors_turquoise	SAMSN1
dynamicColors_turquoise	SAP130
dynamicColors_turquoise	SAP30BP
dynamicColors_turquoise	SAR1A
dynamicColors_turquoise	SAR1B
dynamicColors_turquoise	SARNP
dynamicColors_turquoise	SART1
dynamicColors_turquoise	SART3
dynamicColors_turquoise	SBNO2
dynamicColors_turquoise	SCAF11
dynamicColors_turquoise	SCAF8
dynamicColors_turquoise	SCART1
dynamicColors_turquoise	SCFD1
dynamicColors_turquoise	SCML1
dynamicColors_turquoise	SCYL2
dynamicColors_turquoise	SDE2
dynamicColors_turquoise	SDHB
dynamicColors_turquoise	SEC23A
dynamicColors_turquoise	SEC23B
dynamicColors_turquoise	SEC24B
dynamicColors_turquoise	SEC24C
dynamicColors_turquoise	SECISBP2
dynamicColors_turquoise	SECISBP2L
dynamicColors_turquoise	SELENOI
dynamicColors_turquoise	SELENOT
dynamicColors_turquoise	SENP2
dynamicColors_turquoise	SENP5
dynamicColors_turquoise	SEPTIN2
dynamicColors_turquoise	SERINC1
dynamicColors_turquoise	SERINC3
dynamicColors_turquoise	SERPINB9P1
dynamicColors_turquoise	SESN1
dynamicColors_turquoise	SETD2
dynamicColors_turquoise	SETD5
dynamicColors_turquoise	SETD7
dynamicColors_turquoise	SF3A1
dynamicColors_turquoise	SF3B2
dynamicColors_turquoise	SFMBT2
dynamicColors_turquoise	SFSWAP
dynamicColors_turquoise	SGTB
dynamicColors_turquoise	SH3D19
dynamicColors_turquoise	SHLD2
dynamicColors_turquoise	SIAH2
dynamicColors_turquoise	SIK3
dynamicColors_turquoise	SIMC1
dynamicColors_turquoise	SIN3A
dynamicColors_turquoise	SIRT1
dynamicColors_turquoise	SKI
dynamicColors_turquoise	SKIL
dynamicColors_turquoise	SLC12A2
dynamicColors_turquoise	SLC16A1
dynamicColors_turquoise	SLC23A2
dynamicColors_turquoise	SLC25A16
dynamicColors_turquoise	SLC25A26
dynamicColors_turquoise	SLC25A33
dynamicColors_turquoise	SLC25A36
dynamicColors_turquoise	SLC30A5
dynamicColors_turquoise	SLC35A3
dynamicColors_turquoise	SLC35D1
dynamicColors_turquoise	SLC35E1
dynamicColors_turquoise	SLC35F5
dynamicColors_turquoise	SLC37A1
dynamicColors_turquoise	SLC37A3
dynamicColors_turquoise	SLC38A1
dynamicColors_turquoise	SLC38A2
dynamicColors_turquoise	SLC39A8
dynamicColors_turquoise	SLC39A9
dynamicColors_turquoise	SLC41A1
dynamicColors_turquoise	SLC44A2
dynamicColors_turquoise	SLC7A1
dynamicColors_turquoise	SLC7A5
dynamicColors_turquoise	SLC9A8
dynamicColors_turquoise	SLMAP
dynamicColors_turquoise	SLTM
dynamicColors_turquoise	SLU7
dynamicColors_turquoise	SMAD4
dynamicColors_turquoise	SMAD7
dynamicColors_turquoise	SMAP2
dynamicColors_turquoise	SMARCA4
dynamicColors_turquoise	SMARCA5
dynamicColors_turquoise	SMARCB1
dynamicColors_turquoise	SMARCC1
dynamicColors_turquoise	SMC4
dynamicColors_turquoise	SMC5
dynamicColors_turquoise	SMG1
dynamicColors_turquoise	SMG5
dynamicColors_turquoise	SMG6
dynamicColors_turquoise	SMNDC1
dynamicColors_turquoise	SMPD4
dynamicColors_turquoise	SMU1
dynamicColors_turquoise	SMURF2
dynamicColors_turquoise	SNHG3
dynamicColors_turquoise	SNIP1
dynamicColors_turquoise	SNRK
dynamicColors_turquoise	SNRNP200
dynamicColors_turquoise	SNU13
dynamicColors_turquoise	SNW1
dynamicColors_turquoise	SNX1
dynamicColors_turquoise	SNX13
dynamicColors_turquoise	SNX25
dynamicColors_turquoise	SNX4
dynamicColors_turquoise	SNX9
dynamicColors_turquoise	SOS2
dynamicColors_turquoise	SP3
dynamicColors_turquoise	SPAG1
dynamicColors_turquoise	SPAG5-AS1
dynamicColors_turquoise	SPATA13
dynamicColors_turquoise	SPDYA
dynamicColors_turquoise	SPG7
dynamicColors_turquoise	SPIN1
dynamicColors_turquoise	SPPL2A
dynamicColors_turquoise	SPPL3
dynamicColors_turquoise	SPRTN
dynamicColors_turquoise	SPTBN1
dynamicColors_turquoise	SPTLC1
dynamicColors_turquoise	SQSTM1
dynamicColors_turquoise	SREBF1
dynamicColors_turquoise	SREBF2
dynamicColors_turquoise	SREK1
dynamicColors_turquoise	SREK1IP1
dynamicColors_turquoise	SRP72
dynamicColors_turquoise	SRPK1
dynamicColors_turquoise	SRRT
dynamicColors_turquoise	SRSF11
dynamicColors_turquoise	SRSF4
dynamicColors_turquoise	SS18
dynamicColors_turquoise	ST3GAL5
dynamicColors_turquoise	STAG1
dynamicColors_turquoise	STAG2
dynamicColors_turquoise	STAM
dynamicColors_turquoise	STARD7
dynamicColors_turquoise	STAT3
dynamicColors_turquoise	STAT4
dynamicColors_turquoise	STAT5A
dynamicColors_turquoise	STAU1
dynamicColors_turquoise	STK17B
dynamicColors_turquoise	STK35
dynamicColors_turquoise	STRAP
dynamicColors_turquoise	STT3B
dynamicColors_turquoise	STX12
dynamicColors_turquoise	STX17-AS1
dynamicColors_turquoise	STX5
dynamicColors_turquoise	SUCO
dynamicColors_turquoise	SUFU
dynamicColors_turquoise	SUPT5H
dynamicColors_turquoise	SUPT6H
dynamicColors_turquoise	SUPV3L1
dynamicColors_turquoise	SURF4
dynamicColors_turquoise	SUZ12
dynamicColors_turquoise	SYAP1
dynamicColors_turquoise	SYNJ2
dynamicColors_turquoise	SYTL3
dynamicColors_turquoise	SZRD1
dynamicColors_turquoise	TAB2
dynamicColors_turquoise	TAF11
dynamicColors_turquoise	TAF2
dynamicColors_turquoise	TAF4B
dynamicColors_turquoise	TAPT1
dynamicColors_turquoise	TARDBP
dynamicColors_turquoise	TARS
dynamicColors_turquoise	TASOR2
dynamicColors_turquoise	TAX1BP1
dynamicColors_turquoise	TBC1D15
dynamicColors_turquoise	TBC1D22B
dynamicColors_turquoise	TBL1X
dynamicColors_turquoise	TBL1XR1
dynamicColors_turquoise	TCERG1
dynamicColors_turquoise	TCF20
dynamicColors_turquoise	TCF25
dynamicColors_turquoise	TDG
dynamicColors_turquoise	TENT2
dynamicColors_turquoise	TENT4B
dynamicColors_turquoise	TEX14
dynamicColors_turquoise	TFDP2
dynamicColors_turquoise	TFG
dynamicColors_turquoise	TFRC
dynamicColors_turquoise	TG
dynamicColors_turquoise	TGIF2
dynamicColors_turquoise	TGS1
dynamicColors_turquoise	THAP5
dynamicColors_turquoise	THOC1
dynamicColors_turquoise	THOC2
dynamicColors_turquoise	THRAP3
dynamicColors_turquoise	THUMPD2
dynamicColors_turquoise	TIAM1
dynamicColors_turquoise	TIGAR
dynamicColors_turquoise	TIMM10
dynamicColors_turquoise	TIMM17A
dynamicColors_turquoise	TIMM17B
dynamicColors_turquoise	TIMM23
dynamicColors_turquoise	TIMM44
dynamicColors_turquoise	TIPARP
dynamicColors_turquoise	TIPRL
dynamicColors_turquoise	TLK2
dynamicColors_turquoise	TM2D3
dynamicColors_turquoise	TM9SF3
dynamicColors_turquoise	TMEM131L
dynamicColors_turquoise	TMEM156
dynamicColors_turquoise	TMEM170A
dynamicColors_turquoise	TMEM183A
dynamicColors_turquoise	TMEM184B
dynamicColors_turquoise	TMEM242
dynamicColors_turquoise	TMEM248
dynamicColors_turquoise	TMEM39A
dynamicColors_turquoise	TMEM41B
dynamicColors_turquoise	TMEM50A
dynamicColors_turquoise	TMEM62
dynamicColors_turquoise	TMEM63B
dynamicColors_turquoise	TMEM87A
dynamicColors_turquoise	TMF1
dynamicColors_turquoise	TMOD3
dynamicColors_turquoise	TMX2
dynamicColors_turquoise	TNFAIP8L2
dynamicColors_turquoise	TNFRSF9
dynamicColors_turquoise	TNFSF8
dynamicColors_turquoise	TNIP2
dynamicColors_turquoise	TNKS
dynamicColors_turquoise	TNKS2
dynamicColors_turquoise	TNPO1
dynamicColors_turquoise	TNPO3
dynamicColors_turquoise	TNRC6A
dynamicColors_turquoise	TOP3A
dynamicColors_turquoise	TOPBP1
dynamicColors_turquoise	TOPORS
dynamicColors_turquoise	TOR1AIP1
dynamicColors_turquoise	TOR1AIP2
dynamicColors_turquoise	TOX2
dynamicColors_turquoise	TOX4
dynamicColors_turquoise	TP53BP1
dynamicColors_turquoise	TP53BP2
dynamicColors_turquoise	TP53INP1
dynamicColors_turquoise	TPP2
dynamicColors_turquoise	TRA2A
dynamicColors_turquoise	TRAF1
dynamicColors_turquoise	TRAF3
dynamicColors_turquoise	TRAF3IP2-AS1
dynamicColors_turquoise	TRAF6
dynamicColors_turquoise	TRAPPC10
dynamicColors_turquoise	TRIM26
dynamicColors_turquoise	TRIM33
dynamicColors_turquoise	TRIM39
dynamicColors_turquoise	TRMT61B
dynamicColors_turquoise	TRPC4AP
dynamicColors_turquoise	TRPM7
dynamicColors_turquoise	TSHZ1
dynamicColors_turquoise	TSN
dynamicColors_turquoise	TSPAN14
dynamicColors_turquoise	TSTA3
dynamicColors_turquoise	TSTD2
dynamicColors_turquoise	TTC21B
dynamicColors_turquoise	TTC7A
dynamicColors_turquoise	TTF2
dynamicColors_turquoise	TULP4
dynamicColors_turquoise	TUT4
dynamicColors_turquoise	TWF1
dynamicColors_turquoise	TXLNG
dynamicColors_turquoise	TXNDC16
dynamicColors_turquoise	TYW5
dynamicColors_turquoise	U2AF1L5
dynamicColors_turquoise	U2SURP
dynamicColors_turquoise	UBA2
dynamicColors_turquoise	UBA6
dynamicColors_turquoise	UBAP2
dynamicColors_turquoise	UBAP2L
dynamicColors_turquoise	UBASH3B
dynamicColors_turquoise	UBE2A
dynamicColors_turquoise	UBE2B
dynamicColors_turquoise	UBE2D2
dynamicColors_turquoise	UBE2D3
dynamicColors_turquoise	UBE2G1
dynamicColors_turquoise	UBE2H
dynamicColors_turquoise	UBE2K
dynamicColors_turquoise	UBE2L3
dynamicColors_turquoise	UBE2N
dynamicColors_turquoise	UBE2O
dynamicColors_turquoise	UBE2Q2
dynamicColors_turquoise	UBE3A
dynamicColors_turquoise	UBE4A
dynamicColors_turquoise	UBQLN1
dynamicColors_turquoise	UBR1
dynamicColors_turquoise	UBR4
dynamicColors_turquoise	UBR5
dynamicColors_turquoise	UBXN2A
dynamicColors_turquoise	UBXN7
dynamicColors_turquoise	UCP2
dynamicColors_turquoise	UGCG
dynamicColors_turquoise	UHMK1
dynamicColors_turquoise	UHRF2
dynamicColors_turquoise	UNKL
dynamicColors_turquoise	UQCRC2
dynamicColors_turquoise	UQCRFS1
dynamicColors_turquoise	URM1
dynamicColors_turquoise	USF3
dynamicColors_turquoise	USP10
dynamicColors_turquoise	USP14
dynamicColors_turquoise	USP15
dynamicColors_turquoise	USP20
dynamicColors_turquoise	USP22
dynamicColors_turquoise	USP24
dynamicColors_turquoise	USP3
dynamicColors_turquoise	USP34
dynamicColors_turquoise	USP36
dynamicColors_turquoise	USP37
dynamicColors_turquoise	USP3-AS1
dynamicColors_turquoise	USP42
dynamicColors_turquoise	USP47
dynamicColors_turquoise	USP7
dynamicColors_turquoise	USP9X
dynamicColors_turquoise	USPL1
dynamicColors_turquoise	UTP18
dynamicColors_turquoise	VAC14
dynamicColors_turquoise	VAPB
dynamicColors_turquoise	VCP
dynamicColors_turquoise	VCPKMT
dynamicColors_turquoise	VEZT
dynamicColors_turquoise	VIRMA
dynamicColors_turquoise	VPS13D
dynamicColors_turquoise	VPS26A
dynamicColors_turquoise	VPS26C
dynamicColors_turquoise	VPS37B
dynamicColors_turquoise	VPS4B
dynamicColors_turquoise	WAC
dynamicColors_turquoise	WAPL
dynamicColors_turquoise	WARS2
dynamicColors_turquoise	WASHC5
dynamicColors_turquoise	WBP4
dynamicColors_turquoise	WDR20
dynamicColors_turquoise	WDR26
dynamicColors_turquoise	WDR36
dynamicColors_turquoise	WDR43
dynamicColors_turquoise	WDR44
dynamicColors_turquoise	WDR48
dynamicColors_turquoise	WDR75
dynamicColors_turquoise	WDR86
dynamicColors_turquoise	WIPI2
dynamicColors_turquoise	WRN
dynamicColors_turquoise	WTAP
dynamicColors_turquoise	XPO4
dynamicColors_turquoise	XPO6
dynamicColors_turquoise	XPO7
dynamicColors_turquoise	XPR1
dynamicColors_turquoise	XRCC6
dynamicColors_turquoise	XRN1
dynamicColors_turquoise	YAF2
dynamicColors_turquoise	YARS
dynamicColors_turquoise	YIPF5
dynamicColors_turquoise	YJU2
dynamicColors_turquoise	YLPM1
dynamicColors_turquoise	YPEL3
dynamicColors_turquoise	YTHDC1
dynamicColors_turquoise	YTHDC2
dynamicColors_turquoise	YTHDF2
dynamicColors_turquoise	YWHAQ
dynamicColors_turquoise	YWHAZ
dynamicColors_turquoise	YY1
dynamicColors_turquoise	ZBED4
dynamicColors_turquoise	ZBTB1
dynamicColors_turquoise	ZBTB11
dynamicColors_turquoise	ZBTB4
dynamicColors_turquoise	ZBTB5
dynamicColors_turquoise	ZC3H12A
dynamicColors_turquoise	ZC3H18
dynamicColors_turquoise	ZC3H7A
dynamicColors_turquoise	ZCCHC10
dynamicColors_turquoise	ZCCHC2
dynamicColors_turquoise	ZCCHC8
dynamicColors_turquoise	ZDBF2
dynamicColors_turquoise	ZDHHC17
dynamicColors_turquoise	ZDHHC18
dynamicColors_turquoise	ZDHHC20
dynamicColors_turquoise	ZDHHC6
dynamicColors_turquoise	ZEB1
dynamicColors_turquoise	ZFAND2A
dynamicColors_turquoise	ZFC3H1
dynamicColors_turquoise	ZFPM1
dynamicColors_turquoise	ZFR
dynamicColors_turquoise	ZFX
dynamicColors_turquoise	ZFYVE27
dynamicColors_turquoise	ZFYVE28
dynamicColors_turquoise	ZHX2
dynamicColors_turquoise	ZMAT2
dynamicColors_turquoise	ZNF10
dynamicColors_turquoise	ZNF136
dynamicColors_turquoise	ZNF14
dynamicColors_turquoise	ZNF143
dynamicColors_turquoise	ZNF266
dynamicColors_turquoise	ZNF292
dynamicColors_turquoise	ZNF326
dynamicColors_turquoise	ZNF331
dynamicColors_turquoise	ZNF335
dynamicColors_turquoise	ZNF350
dynamicColors_turquoise	ZNF410
dynamicColors_turquoise	ZNF430
dynamicColors_turquoise	ZNF433-AS1
dynamicColors_turquoise	ZNF451
dynamicColors_turquoise	ZNF461
dynamicColors_turquoise	ZNF484
dynamicColors_turquoise	ZNF490
dynamicColors_turquoise	ZNF529
dynamicColors_turquoise	ZNF586
dynamicColors_turquoise	ZNF622
dynamicColors_turquoise	ZNF639
dynamicColors_turquoise	ZNF644
dynamicColors_turquoise	ZNF654
dynamicColors_turquoise	ZNF791
dynamicColors_turquoise	ZNF800
dynamicColors_turquoise	ZNF821
dynamicColors_turquoise	ZRANB1
dynamicColors_turquoise	ZXDC
dynamicColors_turquoise	ZZEF1
dynamicColors_yellow	AAK1
dynamicColors_yellow	ABCC5
dynamicColors_yellow	ABCD2
dynamicColors_yellow	AC004797.1
dynamicColors_yellow	AC005670.3
dynamicColors_yellow	AC006369.1
dynamicColors_yellow	AC008105.3
dynamicColors_yellow	AC016074.2
dynamicColors_yellow	AC024084.1
dynamicColors_yellow	AC027097.2
dynamicColors_yellow	AC068587.4
dynamicColors_yellow	AC078883.1
dynamicColors_yellow	AC079781.5
dynamicColors_yellow	AC087854.1
dynamicColors_yellow	AC093157.1
dynamicColors_yellow	AC097376.3
dynamicColors_yellow	AC118549.1
dynamicColors_yellow	ACAT1
dynamicColors_yellow	ACAT2
dynamicColors_yellow	ACBD6
dynamicColors_yellow	ACOT13
dynamicColors_yellow	ACYP2
dynamicColors_yellow	ADD3
dynamicColors_yellow	ADSS
dynamicColors_yellow	AGBL5
dynamicColors_yellow	AHCYL2
dynamicColors_yellow	AHI1
dynamicColors_yellow	AK9
dynamicColors_yellow	AKAP11
dynamicColors_yellow	AKAP7
dynamicColors_yellow	AKT3
dynamicColors_yellow	AL157402.2
dynamicColors_yellow	AL162253.2
dynamicColors_yellow	AL365272.1
dynamicColors_yellow	AL592183.1
dynamicColors_yellow	AL645568.1
dynamicColors_yellow	ALG13
dynamicColors_yellow	ALMS1
dynamicColors_yellow	ANAPC5
dynamicColors_yellow	ANKAR
dynamicColors_yellow	ANKIB1
dynamicColors_yellow	AP000787.1
dynamicColors_yellow	APIP
dynamicColors_yellow	APOLD1
dynamicColors_yellow	APTX
dynamicColors_yellow	ARHGAP1
dynamicColors_yellow	ARHGAP12
dynamicColors_yellow	ARHGAP25
dynamicColors_yellow	ARHGAP35
dynamicColors_yellow	ARHGEF3
dynamicColors_yellow	ARHGEF6
dynamicColors_yellow	ARHGEF9
dynamicColors_yellow	ARL17B
dynamicColors_yellow	ARL6IP6
dynamicColors_yellow	ASCC3
dynamicColors_yellow	ASXL2
dynamicColors_yellow	ATE1
dynamicColors_yellow	ATF7IP
dynamicColors_yellow	ATF7IP2
dynamicColors_yellow	ATG4C
dynamicColors_yellow	ATM
dynamicColors_yellow	ATP2B4
dynamicColors_yellow	ATP8B1
dynamicColors_yellow	ATR
dynamicColors_yellow	ATRX
dynamicColors_yellow	ATXN10
dynamicColors_yellow	ATXN7L1
dynamicColors_yellow	AUH
dynamicColors_yellow	BABAM2
dynamicColors_yellow	BBIP1
dynamicColors_yellow	BBS9
dynamicColors_yellow	BBX
dynamicColors_yellow	BCAS3
dynamicColors_yellow	BCKDHB
dynamicColors_yellow	BICD1
dynamicColors_yellow	BICRAL
dynamicColors_yellow	BMPR1A
dynamicColors_yellow	BMT2
dynamicColors_yellow	BPTF
dynamicColors_yellow	BTD
dynamicColors_yellow	BTN3A1
dynamicColors_yellow	C11orf49
dynamicColors_yellow	C11orf65
dynamicColors_yellow	C12orf42
dynamicColors_yellow	C17orf67
dynamicColors_yellow	C1orf112
dynamicColors_yellow	CACHD1
dynamicColors_yellow	CAMK2G
dynamicColors_yellow	CAMKMT
dynamicColors_yellow	CARD8
dynamicColors_yellow	CARMIL1
dynamicColors_yellow	CASK
dynamicColors_yellow	CBFA2T2
dynamicColors_yellow	CCDC18-AS1
dynamicColors_yellow	CCDC191
dynamicColors_yellow	CCDC28A
dynamicColors_yellow	CCDC7
dynamicColors_yellow	CCDC91
dynamicColors_yellow	CCM2
dynamicColors_yellow	CD274
dynamicColors_yellow	CD96
dynamicColors_yellow	CDHR3
dynamicColors_yellow	CDK13
dynamicColors_yellow	CDK6
dynamicColors_yellow	CDK8
dynamicColors_yellow	CEACAM1
dynamicColors_yellow	CEACAM21
dynamicColors_yellow	CEP128
dynamicColors_yellow	CEP57
dynamicColors_yellow	CEP85L
dynamicColors_yellow	CFDP1
dynamicColors_yellow	CGGBP1
dynamicColors_yellow	CHM
dynamicColors_yellow	CHMP3
dynamicColors_yellow	CLDN12
dynamicColors_yellow	CLDND1
dynamicColors_yellow	CLEC2D
dynamicColors_yellow	CLOCK
dynamicColors_yellow	CMTM7
dynamicColors_yellow	CNNM2
dynamicColors_yellow	CNTRL
dynamicColors_yellow	CRADD
dynamicColors_yellow	CREBL2
dynamicColors_yellow	CRLF3
dynamicColors_yellow	CSTF3
dynamicColors_yellow	CWC27
dynamicColors_yellow	CYSLTR1
dynamicColors_yellow	DAAM1
dynamicColors_yellow	DARS
dynamicColors_yellow	DCAF6
dynamicColors_yellow	DCAF7
dynamicColors_yellow	DDB2
dynamicColors_yellow	DDX1
dynamicColors_yellow	DDX10
dynamicColors_yellow	DECR1
dynamicColors_yellow	DEF6
dynamicColors_yellow	DGKE
dynamicColors_yellow	DGKH
dynamicColors_yellow	DGLUCY
dynamicColors_yellow	DIMT1
dynamicColors_yellow	DIS3L2
dynamicColors_yellow	DLG1
dynamicColors_yellow	DLGAP1-AS1
dynamicColors_yellow	DNAAF2
dynamicColors_yellow	DNMT3A
dynamicColors_yellow	DOCK9
dynamicColors_yellow	DPEP2
dynamicColors_yellow	DPH5
dynamicColors_yellow	DTD1
dynamicColors_yellow	DTNB
dynamicColors_yellow	DYM
dynamicColors_yellow	ECHDC2
dynamicColors_yellow	EHBP1
dynamicColors_yellow	ELP4
dynamicColors_yellow	EMB
dynamicColors_yellow	EMSY
dynamicColors_yellow	ENOSF1
dynamicColors_yellow	ENOX2
dynamicColors_yellow	ERCC5
dynamicColors_yellow	ERCC6L2
dynamicColors_yellow	ESR2
dynamicColors_yellow	EVA1C
dynamicColors_yellow	EXOC1
dynamicColors_yellow	EXOC4
dynamicColors_yellow	EXOC6B
dynamicColors_yellow	EZH1
dynamicColors_yellow	FAAH2
dynamicColors_yellow	FAF1
dynamicColors_yellow	FAM117A
dynamicColors_yellow	FAM172A
dynamicColors_yellow	FARS2
dynamicColors_yellow	FBXL4
dynamicColors_yellow	FBXO10
dynamicColors_yellow	FDFT1
dynamicColors_yellow	FHIT
dynamicColors_yellow	FNTA
dynamicColors_yellow	FOXN3
dynamicColors_yellow	FRYL
dynamicColors_yellow	FTO
dynamicColors_yellow	FUT8
dynamicColors_yellow	FYB1
dynamicColors_yellow	G3BP1
dynamicColors_yellow	GALK2
dynamicColors_yellow	GALM
dynamicColors_yellow	GALNT10
dynamicColors_yellow	GANC
dynamicColors_yellow	GBP2
dynamicColors_yellow	GCNA
dynamicColors_yellow	GKAP1
dynamicColors_yellow	GLCCI1
dynamicColors_yellow	GLO1
dynamicColors_yellow	GMDS
dynamicColors_yellow	GMDS-DT
dynamicColors_yellow	GMPS
dynamicColors_yellow	GOLPH3L
dynamicColors_yellow	GOSR2
dynamicColors_yellow	GPATCH2
dynamicColors_yellow	GPHN
dynamicColors_yellow	GPR155
dynamicColors_yellow	GRAMD1C
dynamicColors_yellow	GTF2A1
dynamicColors_yellow	GTPBP10
dynamicColors_yellow	GUK1
dynamicColors_yellow	HCP5
dynamicColors_yellow	HDAC8
dynamicColors_yellow	HEATR5B
dynamicColors_yellow	HELQ
dynamicColors_yellow	HERC2
dynamicColors_yellow	HERC4
dynamicColors_yellow	HIBCH
dynamicColors_yellow	HLCS
dynamicColors_yellow	ICE2
dynamicColors_yellow	IFI16
dynamicColors_yellow	IFI44L
dynamicColors_yellow	IFNG-AS1
dynamicColors_yellow	IGF1R
dynamicColors_yellow	IKZF1
dynamicColors_yellow	IMMP2L
dynamicColors_yellow	ING5
dynamicColors_yellow	INPP4B
dynamicColors_yellow	INTS8
dynamicColors_yellow	INVS
dynamicColors_yellow	IPCEF1
dynamicColors_yellow	IQGAP2
dynamicColors_yellow	IRAK4
dynamicColors_yellow	ITFG1
dynamicColors_yellow	ITFG2
dynamicColors_yellow	ITGA1
dynamicColors_yellow	ITGA4
dynamicColors_yellow	ITGB3BP
dynamicColors_yellow	IVD
dynamicColors_yellow	JADE2
dynamicColors_yellow	JPX
dynamicColors_yellow	KANK1
dynamicColors_yellow	KATNBL1
dynamicColors_yellow	KCNQ5
dynamicColors_yellow	KDM4C
dynamicColors_yellow	KIAA0319L
dynamicColors_yellow	KIAA0355
dynamicColors_yellow	KIAA0586
dynamicColors_yellow	KIAA1328
dynamicColors_yellow	KIAA2026
dynamicColors_yellow	KLF12
dynamicColors_yellow	KLHL22
dynamicColors_yellow	KYAT3
dynamicColors_yellow	LINC00243
dynamicColors_yellow	LINC00342
dynamicColors_yellow	LINC00649
dynamicColors_yellow	LINC00886
dynamicColors_yellow	LINC01184
dynamicColors_yellow	LINC01237
dynamicColors_yellow	LINC01473
dynamicColors_yellow	LINC01725
dynamicColors_yellow	LINC01934
dynamicColors_yellow	LINC02649
dynamicColors_yellow	LINC02694
dynamicColors_yellow	LMF1
dynamicColors_yellow	LNPEP
dynamicColors_yellow	LNPK
dynamicColors_yellow	LXN
dynamicColors_yellow	LY75
dynamicColors_yellow	MAGED1
dynamicColors_yellow	MAP2K5
dynamicColors_yellow	MAP4
dynamicColors_yellow	MAP4K3-DT
dynamicColors_yellow	MBD5
dynamicColors_yellow	MCF2L2
dynamicColors_yellow	MCUB
dynamicColors_yellow	MDFIC
dynamicColors_yellow	MDN1
dynamicColors_yellow	METTL15
dynamicColors_yellow	METTL8
dynamicColors_yellow	MFSD4B
dynamicColors_yellow	MFSD6
dynamicColors_yellow	MFSD8
dynamicColors_yellow	MGA
dynamicColors_yellow	MGMT
dynamicColors_yellow	MIA2
dynamicColors_yellow	MIB1
dynamicColors_yellow	MINDY2
dynamicColors_yellow	MKNK2
dynamicColors_yellow	MLLT10
dynamicColors_yellow	MLLT3
dynamicColors_yellow	MPHOSPH9
dynamicColors_yellow	MPP6
dynamicColors_yellow	MRPS28
dynamicColors_yellow	MRTFB
dynamicColors_yellow	MSC-AS1
dynamicColors_yellow	MSH2
dynamicColors_yellow	MSMO1
dynamicColors_yellow	MTA3
dynamicColors_yellow	MTAP
dynamicColors_yellow	MTERF4
dynamicColors_yellow	MTFR1
dynamicColors_yellow	MTG1
dynamicColors_yellow	MTHFS
dynamicColors_yellow	MTX2
dynamicColors_yellow	MYCBP2
dynamicColors_yellow	MYO1D
dynamicColors_yellow	MYO9A
dynamicColors_yellow	N4BP2L1
dynamicColors_yellow	NBDY
dynamicColors_yellow	NBEA
dynamicColors_yellow	NBR1
dynamicColors_yellow	NCK2
dynamicColors_yellow	NCOA7
dynamicColors_yellow	NDUFAF2
dynamicColors_yellow	NFATC3
dynamicColors_yellow	NFIA
dynamicColors_yellow	NFU1
dynamicColors_yellow	NIPAL3
dynamicColors_yellow	NLRC3
dynamicColors_yellow	NMT2
dynamicColors_yellow	NPHP3
dynamicColors_yellow	NR3C2
dynamicColors_yellow	NRDC
dynamicColors_yellow	NSF
dynamicColors_yellow	NSUN6
dynamicColors_yellow	NT5DC1
dynamicColors_yellow	NUBPL
dynamicColors_yellow	NUDCD3
dynamicColors_yellow	NUP210
dynamicColors_yellow	ORC4
dynamicColors_yellow	PAM
dynamicColors_yellow	PARP11
dynamicColors_yellow	PATJ
dynamicColors_yellow	PATL2
dynamicColors_yellow	PAWR
dynamicColors_yellow	PCAT1
dynamicColors_yellow	PCED1B
dynamicColors_yellow	PCNX4
dynamicColors_yellow	PDE7A
dynamicColors_yellow	PDE7B
dynamicColors_yellow	PDSS2
dynamicColors_yellow	PGM2L1
dynamicColors_yellow	PHF14
dynamicColors_yellow	PHYKPL
dynamicColors_yellow	PIBF1
dynamicColors_yellow	PIGN
dynamicColors_yellow	PLCL1
dynamicColors_yellow	PLEKHA5
dynamicColors_yellow	POGLUT1
dynamicColors_yellow	PPA2
dynamicColors_yellow	PPP1R21
dynamicColors_yellow	PPP3CB
dynamicColors_yellow	PRAG1
dynamicColors_yellow	PREPL
dynamicColors_yellow	PRH1
dynamicColors_yellow	PRIM2
dynamicColors_yellow	PRKACB
dynamicColors_yellow	PRKDC
dynamicColors_yellow	PRKN
dynamicColors_yellow	PSMA1
dynamicColors_yellow	PTPN13
dynamicColors_yellow	PTPN4
dynamicColors_yellow	PTPRC
dynamicColors_yellow	PTPRM
dynamicColors_yellow	PUM3
dynamicColors_yellow	PVT1
dynamicColors_yellow	PYHIN1
dynamicColors_yellow	R3HDM1
dynamicColors_yellow	R3HDM2
dynamicColors_yellow	RAB30-DT
dynamicColors_yellow	RAB3IP
dynamicColors_yellow	RAP1GDS1
dynamicColors_yellow	RASA1
dynamicColors_yellow	RASGRF2
dynamicColors_yellow	RBL2
dynamicColors_yellow	RERE
dynamicColors_yellow	RFX3
dynamicColors_yellow	RFX3-AS1
dynamicColors_yellow	RFX7
dynamicColors_yellow	RHD
dynamicColors_yellow	RIPOR2
dynamicColors_yellow	RMDN1
dynamicColors_yellow	RNF144A
dynamicColors_yellow	RNF20
dynamicColors_yellow	RPP38
dynamicColors_yellow	RPRD1A
dynamicColors_yellow	RPRD2
dynamicColors_yellow	RPS6KA5
dynamicColors_yellow	RSU1
dynamicColors_yellow	RTKN2
dynamicColors_yellow	SATB1-AS1
dynamicColors_yellow	SCAI
dynamicColors_yellow	SCAMP1
dynamicColors_yellow	SCAPER
dynamicColors_yellow	SCFD2
dynamicColors_yellow	SCMH1
dynamicColors_yellow	SCML4
dynamicColors_yellow	SENP7
dynamicColors_yellow	SESN3
dynamicColors_yellow	SETDB2
dynamicColors_yellow	SGO1-AS1
dynamicColors_yellow	SHISAL2A
dynamicColors_yellow	SHLD1
dynamicColors_yellow	SHPRH
dynamicColors_yellow	SIDT1
dynamicColors_yellow	SKAP1-AS1
dynamicColors_yellow	SLC16A10
dynamicColors_yellow	SLC16A7
dynamicColors_yellow	SLC25A12
dynamicColors_yellow	SLC25A42
dynamicColors_yellow	SLC35A1
dynamicColors_yellow	SLC35C2
dynamicColors_yellow	SLC39A10
dynamicColors_yellow	SLC4A7
dynamicColors_yellow	SLC5A3
dynamicColors_yellow	SLC9A9
dynamicColors_yellow	SLF2
dynamicColors_yellow	SLFN12L
dynamicColors_yellow	SMYD3
dynamicColors_yellow	SNAPC3
dynamicColors_yellow	SNED1
dynamicColors_yellow	SNHG14
dynamicColors_yellow	SP110
dynamicColors_yellow	SPATA5
dynamicColors_yellow	SPATS2L
dynamicColors_yellow	SPECC1L
dynamicColors_yellow	SPON1
dynamicColors_yellow	SPOP
dynamicColors_yellow	SRBD1
dynamicColors_yellow	SRPK2
dynamicColors_yellow	ST3GAL3
dynamicColors_yellow	ST6GAL1
dynamicColors_yellow	ST8SIA1
dynamicColors_yellow	ST8SIA6
dynamicColors_yellow	STAT5B
dynamicColors_yellow	STAU2
dynamicColors_yellow	STK38
dynamicColors_yellow	STK39
dynamicColors_yellow	STRBP
dynamicColors_yellow	STX8
dynamicColors_yellow	STXBP5
dynamicColors_yellow	SUCLG2
dynamicColors_yellow	SULT1B1
dynamicColors_yellow	SUMF2
dynamicColors_yellow	SUPT3H
dynamicColors_yellow	TAF15
dynamicColors_yellow	TAF3
dynamicColors_yellow	TANGO6
dynamicColors_yellow	TARSL2
dynamicColors_yellow	TASOR
dynamicColors_yellow	TASP1
dynamicColors_yellow	TBC1D4
dynamicColors_yellow	TBCK
dynamicColors_yellow	TC2N
dynamicColors_yellow	TCAIM
dynamicColors_yellow	TCHP
dynamicColors_yellow	TDRD3
dynamicColors_yellow	TENM1
dynamicColors_yellow	TESPA1
dynamicColors_yellow	THADA
dynamicColors_yellow	THEMIS
dynamicColors_yellow	TM2D1
dynamicColors_yellow	TM7SF3
dynamicColors_yellow	TMEM117
dynamicColors_yellow	TMEM179B
dynamicColors_yellow	TMEM245
dynamicColors_yellow	TMEM71
dynamicColors_yellow	TMEM87B
dynamicColors_yellow	TNIK
dynamicColors_yellow	TP53
dynamicColors_yellow	TPD52
dynamicColors_yellow	TPK1
dynamicColors_yellow	TRANK1
dynamicColors_yellow	TRAPPC12
dynamicColors_yellow	TRAPPC9
dynamicColors_yellow	TRIM14
dynamicColors_yellow	TRIM4
dynamicColors_yellow	TRIM5
dynamicColors_yellow	TRMT10B
dynamicColors_yellow	TRMT11
dynamicColors_yellow	TSC22D3
dynamicColors_yellow	TSHZ2
dynamicColors_yellow	TTBK2
dynamicColors_yellow	TTC1
dynamicColors_yellow	TTC17
dynamicColors_yellow	TTC3
dynamicColors_yellow	TTC37
dynamicColors_yellow	TTC39B
dynamicColors_yellow	TTC39C
dynamicColors_yellow	TYW1
dynamicColors_yellow	UFL1
dynamicColors_yellow	ULK4
dynamicColors_yellow	UMAD1
dynamicColors_yellow	URGCP
dynamicColors_yellow	URI1
dynamicColors_yellow	USO1
dynamicColors_yellow	UXS1
dynamicColors_yellow	VGLL4
dynamicColors_yellow	VPS45
dynamicColors_yellow	VWA8
dynamicColors_yellow	WAKMAR2
dynamicColors_yellow	WDPCP
dynamicColors_yellow	WDR7
dynamicColors_yellow	WDR70
dynamicColors_yellow	WWOX
dynamicColors_yellow	WWP1
dynamicColors_yellow	XKR6
dynamicColors_yellow	XPC
dynamicColors_yellow	XPO1
dynamicColors_yellow	XRCC5
dynamicColors_yellow	XRRA1
dynamicColors_yellow	ZBTB20
dynamicColors_yellow	ZBTB44
dynamicColors_yellow	ZC2HC1A
dynamicColors_yellow	ZC3H13
dynamicColors_yellow	ZC3H6
dynamicColors_yellow	ZC3H8
dynamicColors_yellow	ZCCHC7
dynamicColors_yellow	ZDHHC21
dynamicColors_yellow	ZKSCAN1
dynamicColors_yellow	ZMYND11
dynamicColors_yellow	ZMYND8
dynamicColors_yellow	ZNF141
dynamicColors_yellow	ZNF280D
dynamicColors_yellow	ZNF33A
dynamicColors_yellow	ZNF439
dynamicColors_yellow	ZNF480
dynamicColors_yellow	ZNF563
dynamicColors_yellow	ZNF665
dynamicColors_yellow	ZNF718
dynamicColors_yellow	ZNF786
dynamicColors_yellow	ZNF83
dynamicColors_yellow	ZNF831
dynamicColors_yellow	ZNF862
dynamicColors_yellow	ZNF91

### Sheet: sTable4
Module	HALLMARK	GeneRatio	BgRatio	pvalue	p.adjust	qvalue	Count	Genes
dynamicColors_black	HALLMARK_PROTEIN_SECRETION	11/121	96/4383	5.44885e-05	0.00245198	0.00217954	11	ATP1A1/SEC31A/SEC24D/AP3B1/IGF2R/AP1G1/NAPG/NAPA/MAPK1/ARFGAP3/VAMP7
dynamicColors_black	HALLMARK_APOPTOSIS	13/121	161/4383	0.000425754	0.00957946	0.00851507	13	PPP3R1/BCL2L11/SLC20A1/CFLAR/ADD1/ETF1/NEDD9/IGF2R/HSPB1/DNAJC3/GCH1/RARA/ROCK1
dynamicColors_black	HALLMARK_MTORC1_SIGNALING	14/121	200/4383	0.00107807	0.016171	0.0143743	14	RAB1A/ACSL3/EDEM1/ETF1/GCLC/TES/ADIPOR2/TXNRD1/ATP2A2/ATP6V1D/GGA2/LDLR/GPI/PGK1
dynamicColors_black	HALLMARK_MITOTIC_SPINDLE	13/121	199/4383	0.00302915	0.034078	0.0302915	13	CAPZB/BCL2L11/ATG4B/NEDD9/WASL/HOOK3/CLIP1/DYNC1H1/YWHAE/ROCK1/PLEKHG2/MARK4/PREX1
dynamicColors_blue	HALLMARK_MYC_TARGETS_V1	70/249	200/4383	9.8809e-40	4.84164e-38	4.26439e-38	70	RPL22/SRM/HNRNPR/USP1/SERBP1/MRPL9/CCT3/PPM1G/SRSF7/CCT4/SNRPG/CCT7/DDX18/SSB/HSPD1/HSPE1/EEF1B2/RPL14/IMPDH2/CNBP/NCBP2/RPL34/ABCE1/NPM1/NHP2/RACK1/MRPS18B/RPS10/HSP90AB1/HNRNPA2B1/CBX3/PSMA2/PPIA/SSBP1/MYC/RPS6/POLE3/SET/LDHA/RPS3/CLNS1A/PHB2/HNRNPA1/PA2G4/PTGES3/CCT2/SLC25A3/RPL6/RAN/APEX1/EIF2S1/ERH/DUT/RSL1D1/TUFM/C1QBP/SNRPD1/TXNL4A/LSM7/FBL/SNRPA/SNRPD2/RPL18/RPS5/TRIM28/NOP56/SNRPB2/EIF2S2/RANBP1/EIF3D
dynamicColors_blue	HALLMARK_OXIDATIVE_PHOSPHORYLATION	38/249	200/4383	1.17581e-11	2.88074e-10	2.53728e-10	38	MRPS15/COX7A2L/MDH1/SUCLG1/NDUFB4/MRPS22/NDUFC1/COX7C/COX7A2/NDUFA4/MDH2/NDUFA5/UQCRB/COX6C/NDUFB6/ATP6V1G1/ATP5F1C/VDAC2/NDUFB8/LDHA/NDUFS3/FDX1/SDHD/ATP5MG/PHB2/LDHB/ATP5MC2/SLC25A3/COX6A1/COX4I1/ATP5F1A/ATP5F1D/MRPL34/IDH3B/ATP5PO/TOMM22/SLC25A6/SLC25A5
dynamicColors_blue	HALLMARK_MYC_TARGETS_V2	12/249	58/4383	7.4225e-05	0.00121234	0.0010678	12	SRM/MPHOSPH10/DDX18/HSPD1/HSPE1/NPM1/NDUFAF4/CBX3/MYC/PA2G4/DCTPP1/NOP56
dynamicColors_blue	HALLMARK_ALLOGRAFT_REJECTION	22/249	200/4383	0.00189928	0.0232661	0.0204922	22	LCK/CD2/DEGS1/TRAT1/MRPL3/RPL9/ABCE1/RPS3A/NPM1/LTB/SIT1/CD3E/CD3D/CD3G/CCND2/SOCS1/RPS19/RPS9/EIF3D/IL2RG/RPL39/CD40LG
dynamicColors_brown	HALLMARK_COMPLEMENT	28/223	200/4383	6.14679e-07	2.95046e-05	2.45871e-05	28	CTSS/S100A9/CR1/GCA/PRKCD/LAP3/ANXA5/CTSO/CD36/GNB2/CTSB/JAK2/FCN1/GATA3/SPOCK2/IRF7/RHOG/SERPING1/PRCP/LRP1/CPM/LTA4H/LGALS3/CTSH/MSRB1/CEBPB/TIMP1/LAMP2
dynamicColors_brown	HALLMARK_INTERFERON_GAMMA_RESPONSE	22/223	200/4383	0.000430716	0.0103372	0.00861433	22	STAT1/LAP3/BANK1/CD74/HLA-DRB1/HLA-DMA/FGL2/IRF5/JAK2/IRF7/SERPING1/STAT2/OAS3/ISG20/CIITA/MVP/IRF8/SECTM1/IFI30/SAMHD1/OGFR/CSF2RB
dynamicColors_brown	HALLMARK_ALLOGRAFT_REJECTION	21/223	200/4383	0.00107861	0.0172577	0.0143814	21	CTSS/CAPG/STAT1/CCR2/TLR1/TLR6/CD74/LY86/HLA-DRA/HLA-DMA/JAK2/IRF7/SPI1/IL18/ETS1/CD4/IGSF6/IRF8/NCF4/TIMP1/CFP
dynamicColors_cyan	HALLMARK_REACTIVE_OXYGEN_SPECIES_PATHWAY	5/63	49/4383	0.000612374	0.0238826	0.0232058	5	PRDX6/PDLIM1/GPX4/CDKN2D/NDUFA6
dynamicColors_green	HALLMARK_OXIDATIVE_PHOSPHORYLATION	46/161	200/4383	7.47678e-26	3.06548e-24	2.5972e-24	46	NDUFS2/MGST3/FH/COX5B/ATP5MC3/NDUFB3/PDHB/NDUFB5/ATP5ME/NDUFS6/UQCRQ/VDAC1/NDUFA2/MPC1/ATP5MF/NDUFB2/SURF1/ECHS1/MRPL11/NDUFS8/NDUFC2/TIMM8B/NDUFB1/MRPS11/IDH2/NDUFAB1/ATP5MC1/ATP5PD/NDUFS7/UQCR11/NDUFA7/NDUFB7/COX6B1/ECH1/MRPS12/BAX/ETFB/NDUFA3/ATP5F1E/ATP5PF/UQCR10/POLR2F/PDHA1/HSD17B10/COX7B/NDUFA1
dynamicColors_green	HALLMARK_INTERFERON_GAMMA_RESPONSE	23/161	200/4383	6.97506e-07	1.42989e-05	1.21146e-05	23	ISG15/GBP4/VAMP5/NMI/TNFSF10/HLA-A/HLA-B/PSMB8/PSMB9/TAP1/SRI/LY6E/IFITM2/UBE2L6/ITGB7/PSME1/PSME2/B2M/MT2A/PSMB10/XAF1/IFI35/RBCK1
dynamicColors_green	HALLMARK_INTERFERON_ALPHA_RESPONSE	14/161	97/4383	9.14563e-06	0.00012499	0.000105897	14	ISG15/GBP4/NMI/HLA-C/PSMB8/PSMB9/TAP1/LY6E/IFITM2/UBE2L6/PSME1/PSME2/B2M/IFI35
dynamicColors_green	HALLMARK_DNA_REPAIR	17/161	150/4383	2.70862e-05	0.000277634	0.000235223	17	TAF12/GTF2H5/POLR2J/VPS28/SURF1/TAF10/POLD4/TMED2/DAD1/MPG/ARL6IP1/NME1/NT5C/ITPA/MRPL40/POLR2F/HPRT1
dynamicColors_greenyellow	HALLMARK_OXIDATIVE_PHOSPHORYLATION	13/93	200/4383	0.00025857	0.00956708	0.00870972	13	UQCRH/HADHA/ACAA1/COX17/ATP6V0E1/CYC1/COX8A/ATP5F1B/COX5A/SLC25A11/ACAA2/TIMM13/IDH3G
dynamicColors_grey	HALLMARK_E2F_TARGETS	4/11	200/4383	0.00107808	0.00754658	0.00680894	4	CKS2/HELLS/MKI67/TOP2A
dynamicColors_grey	HALLMARK_G2M_CHECKPOINT	4/11	200/4383	0.00107808	0.00754658	0.00680894	4	CENPF/CKS2/MKI67/TOP2A
dynamicColors_lightgreen	HALLMARK_TNFA_SIGNALING_VIA_NFKB	7/26	200/4383	0.000116284	0.00360481	0.00354972	7	NR4A2/BHLHE40/AREG/B4GALT1/NR4A3/LITAF/MAFF
dynamicColors_lightyellow	HALLMARK_HEME_METABOLISM	17/20	200/4383	8.3439e-21	1.00127e-19	9.66136e-20	17	E2F2/TRIM58/SNCA/BPGM/MKRN1/DMTN/SLC25A37/ANK1/HBB/HMBS/GLRX5/HAGH/FECH/BSG/RAD23A/BLVRB/OSBP2
dynamicColors_magenta	HALLMARK_TNFA_SIGNALING_VIA_NFKB	24/87	200/4383	2.35709e-13	1.06069e-11	8.93215e-12	24	LAMB3/ID2/MXD1/HES1/PLK2/HBEGF/IER3/CDKN1A/SGK1/SOD2/NAMPT/EGR3/RIPK2/KLF10/NFIL3/EGR2/PTPRE/PHLDA2/EHD1/NR4A1/DRAM1/BCL2A1/IFNGR2/ICOSLG
dynamicColors_magenta	HALLMARK_INFLAMMATORY_RESPONSE	16/87	200/4383	1.30576e-06	2.93795e-05	2.47407e-05	16	MXD1/IL1R1/HBEGF/RNF144B/CDKN1A/NAMPT/LYN/RIPK2/PTPRE/CD82/ACVR1B/NOD2/GNA15/IFNGR2/ICOSLG/OSM
dynamicColors_magenta	HALLMARK_P53_PATHWAY	13/87	200/4383	0.00012988	0.0019482	0.00164059	13	MXD1/PLK2/HBEGF/IER3/CDKN1A/UPP1/NOTCH1/PTPRE/CD82/ACVR1B/DRAM1/ZFP36L1/SERTAD3
dynamicColors_magenta	HALLMARK_TGF_BETA_SIGNALING	5/87	54/4383	0.00404126	0.0384898	0.0324124	5	ID2/KLF10/ID1/IFNGR2/XIAP
dynamicColors_magenta	HALLMARK_APOPTOSIS	9/87	161/4383	0.00427664	0.0384898	0.0324124	9	DAP/IER3/CDKN1A/IFNGR1/SOD2/EGR3/GNA15/BID/XIAP
dynamicColors_magenta	HALLMARK_MTORC1_SIGNALING	10/87	200/4383	0.00578982	0.0434236	0.0365673	10	RIT1/SLC6A6/MTHFD2L/CDKN1A/NAMPT/INSIG1/SLA/NFIL3/PNP/LGMN
dynamicColors_midnightblue	HALLMARK_ALLOGRAFT_REJECTION	13/47	200/4383	9.00996e-08	2.43269e-06	2.2762e-06	13	CD8A/CD8B/ZAP70/GZMA/F2R/TAP2/GCNT1/GPR65/ITGAL/CCL5/CCL4/CD7/CXCR3
dynamicColors_purple	HALLMARK_TNFA_SIGNALING_VIA_NFKB	13/73	200/4383	1.92836e-05	0.000790628	0.000669851	13	ATF3/FOSL2/BCL6/CD83/NFKBIE/NINJ1/ABCA1/MAP3K8/DENND5A/ATP2B1/ICAM1/BCL3/B4GALT5
dynamicColors_purple	HALLMARK_CHOLESTEROL_HOMEOSTASIS	7/73	74/4383	0.000196358	0.00402534	0.00341043	7	ATF3/CTNNB1/ALCAM/CPEB2/ANTXR2/STARD4/GUSB
dynamicColors_purple	HALLMARK_IL2_STAT5_SIGNALING	10/73	199/4383	0.00150815	0.0206114	0.0174628	10	SPRED2/ITGAV/ALCAM/CD83/AHR/NDRG1/MAP3K8/DENND5A/P2RX4/PRNP
dynamicColors_purple	HALLMARK_WNT_BETA_CATENIN_SIGNALING	4/73	42/4383	0.00491515	0.0450775	0.0381915	4	ADAM17/CTNNB1/RBPJ/NCOR2
dynamicColors_purple	HALLMARK_INFLAMMATORY_RESPONSE	9/73	200/4383	0.00549726	0.0450775	0.0381915	9	IRAK2/AHR/ABCA1/ITGA5/ATP2B1/P2RX4/HIF1A/PSEN1/ICAM1
dynamicColors_red	HALLMARK_INTERFERON_ALPHA_RESPONSE	10/116	97/4383	0.000206893	0.00445117	0.00412765	10	IFI44/RSAD2/IFIH1/CASP8/HERC6/DDX60/IFIT2/IFIT3/OASL/PSMA3
dynamicColors_red	HALLMARK_INTERFERON_GAMMA_RESPONSE	15/116	200/4383	0.00021196	0.00445117	0.00412765	15	IFI44/RSAD2/IFIH1/CASP8/HERC6/DDX60/RAPGEF6/ARID5B/FAS/IFIT2/IFIT3/IFIT1/OASL/PSMA3/NLRC5
dynamicColors_red	HALLMARK_IL2_STAT5_SIGNALING	14/116	199/4383	0.000670995	0.00939393	0.00871116	14	LRRC8C/LCLAT1/ICOS/IKZF2/LRIG1/PLPP1/CCND3/PHTF2/IL2RA/IKZF4/PRKCH/RORA/MYO1C/BCL2
dynamicColors_salmon	HALLMARK_TNFA_SIGNALING_VIA_NFKB	21/73	200/4383	3.3321e-12	1.16624e-10	8.76869e-11	21	JUN/BTG2/CCNL1/IRF1/DUSP1/TNF/TNFAIP3/ZBTB10/KLF9/KLF6/RELA/CD69/IL23A/NFKBIA/FOS/PER1/EIF1/GADD45B/IER2/PPP1R15A/BTG3
dynamicColors_salmon	HALLMARK_UV_RESPONSE_UP	11/73	158/4383	4.85066e-05	0.000848865	0.000638244	11	BTG2/HNRNPU/IRF1/AMD1/DNAJA1/DDX21/NFKBIA/FOS/EIF5/DNAJB1/BTG3
dynamicColors_salmon	HALLMARK_APOPTOSIS	10/73	161/4383	0.00028471	0.00332162	0.00249746	10	JUN/BTG2/IRF1/TNF/DNAJA1/RELA/CD69/PMAIP1/GADD45B/BTG3
dynamicColors_salmon	HALLMARK_G2M_CHECKPOINT	11/73	200/4383	0.0004002	0.00350175	0.0026329	11	SRSF10/SFPQ/DR1/HNRNPU/TRA2B/AMD1/KIF20B/KPNA2/SRSF2/ILF3/UBE2S
dynamicColors_salmon	HALLMARK_MYC_TARGETS_V1	10/73	200/4383	0.00156646	0.0109652	0.00824455	10	ILF2/HNRNPU/HNRNPA3/TRA2B/SRSF3/TCP1/DDX21/SNRPA1/KPNA2/SRSF2
dynamicColors_salmon	HALLMARK_P53_PATHWAY	9/73	200/4383	0.00549726	0.0320673	0.0241108	9	JUN/BTG2/SLC3A2/TRIAP1/FOS/TRAF4/TOB1/PPP1R15A/TSPYL2
dynamicColors_tan	HALLMARK_INTERFERON_ALPHA_RESPONSE	5/42	97/4383	0.00212884	0.0345971	0.0310228	5	CD47/IRF2/SAMD9/SAMD9L/LPAR6
dynamicColors_tan	HALLMARK_G2M_CHECKPOINT	7/42	200/4383	0.00256275	0.0345971	0.0310228	7	STMN1/RPA2/PURA/CASP8AP2/BUB3/CBX1/SRSF1
dynamicColors_turquoise	HALLMARK_MITOTIC_SPINDLE	35/366	199/4383	1.29298e-05	0.000362205	0.00031264	35	LRPPRC/SPTBN1/CLASP1/RAB3GAP1/FLNB/PPP4R2/RASA2/SMC4/RFC1/CENPE/ARHGAP10/RICTOR/RANBP9/CD2AP/LATS1/EZR/RAPGEF5/PCM1/ARFGEF1/ABL1/ABI1/KIF5B/PCGF5/PXN/ARHGEF7/KLC1/AKAP13/PAFAH1B1/CDC27/CSNK1D/MAPRE1/STAU1/TIAM1/PCNT/MYH9
dynamicColors_turquoise	HALLMARK_G2M_CHECKPOINT	35/366	200/4383	1.44882e-05	0.000362205	0.00031264	35	MTF2/CUL3/SMARCC1/STAG1/SMC4/YTHDC1/HNRNPD/CENPE/SLC12A2/HUS1/DBF4/CUL1/EZH2/WRN/RAD21/RAD23B/ABL1/KIF5B/NUP98/RBM14/CUL5/SLC38A1/CCNT1/SLC7A1/CUL4A/ARID4A/KNL1/GSPT1/SLC7A5/PAFAH1B1/CDC27/SS18/CHAF1A/DDX39A/NUP50
dynamicColors_yellow	HALLMARK_UV_RESPONSE_DN	15/113	144/4383	3.08177e-06	0.000129434	0.000116783	15	ATP2B4/AKT3/DLG1/INPP4B/BCKDHB/CDK13/BMPR1A/ADD3/MGMT/MAP2K5/IGF1R/SPOP/PTPRM/ARHGEF9/ATRX
